# Resource Overlap and Reporting of Independence in Public Prostate Cancer Research

**DOI:** 10.64898/2026.09.10.26362786

**Authors:** Wenchang Yue, Rathhan Pemma, Ashutosh K. Tewari, Babu J. Padanilam

## Abstract

**Importance:** Public prostate cancer data may appear under different repository identifiers or releases while representing overlapping patients, specimens, or sample records. The implications for reported analytic independence require assessment at both resource and publication levels.

**Objective:** To characterize supported nonindependence among selected public prostate cancer resources and assess reported overlap control in publications using related resources.

**Design:** Cross-sectional methodological audit. Resource records were reconciled through September 2, 2026; recovery of retained sources and adjudication continued through September 8, 2026. Language-model extraction and targeted original-source checks informed deterministic classification. The authors manually verified all positive findings, including supplementary materials, in September 2026.

**Setting:** Public prostate cancer repositories and Europe PMC and PubMed retrieval, with a publication cutoff of August 15, 2026.

**Participants:** A nonrepresentative frame of 189 repository study records and 108 publication/version records contributing 230 publication–resource-pair records.

**Exposures:** Analytic use of both endpoints of a confirmed resource relation in the same linked claim.

**Main Outcomes and Measures:** Supported identity levels and resolvable patient-identifier counts; reported overlap control when linked analyses required independent records. Unresolved evidence was retained separately. Published results were not reanalyzed.

**Results:** The audit identified 101 supported resource pairs: 97 with direct patient, specimen, or sample-record identity, 1 with component containment, and 3 with study/source nonindependence. Among 108 publication/version records, 8 (6 journal articles and 2 preprint versions) used related resources in analyses requiring independence without reporting applicable overlap controls. Another 3 reported applicable controls, 16 retained reporting gaps, and 81 fell outside the qualifying use or relation criteria. One of the 8 had 45 shared sample identifiers in two validation sheets, corroborating sample-record reuse but not donor identity. No global independent-patient total or prevalence estimate was established.

**Conclusions and Relevance:** Resource nonindependence coexisted with absent claim-specific control reporting, with direct sample-record corroboration in one publication. The findings support provenance-aware use and explicit reporting, without establishing effects on published results.

## Supplementary tables for "Resource Overlap and Reporting of Independence in Public Prostate Cancer Research" (part 1 of 3)

### Sheet: Contents
Supplemental tables for the public prostate-cancer data provenance audit
eTables 1–18 in first-citation order; multipart tables use adjacent tabs. Captions are in Table legends; source records and SHA-256 hashes are in Sources.
Display	Title	Rows (n)	Counting unit	Source
eTable 1	Frozen public prostate-cancer resource frame	189	study/resource record	release/v0.3.0/resource_universe.tsv
eTable 1 companion	Resource-frame to graph crosswalk	40	frame study record	manuscript/integration_v6/source_data/table_s1_frame_to_graph_crosswalk.tsv
eTable 2	Cohort registry and verified source metadata	35	cohort-registry record	release/v0.3.0/cohort_registry.tsv
eTable 3	Patient-to-publication entity crosswalk	684	hierarchy-map record	release/v0.3.0/patient_sample_map.tsv
eTable 4	Confirmed resource nonindependence relations	101	resource-relation pair	release/v0.3.0/overlap_edges.tsv
eTable 5	Identity evidence and intended-use fields	101	resource-relation pair	release/v0.3.0/identity_evidence.tsv
eTable 6A	Patient-identifier resolution and unit-specific quantities across all resource groups	15	dataset-ID group	manuscript/integration_v6/source_data/table_s10a_all_resource_groups.tsv
eTable 6B	All unit-specific quantities	38	unit-quantity record	manuscript/integration_v6/source_data/table_s10b_all_unit_quantities.tsv
eTable 7	Retrieval composition, source coverage and classification versions	38	4 retrieval + 8 stage + 5 publication + 7 pair + 14 coverage/scope summaries	manuscript/jno_submission_v1/reconciled_v5/workbook_work/source_tables/etable07a_retrieval_strata.tsv; manuscript/jno_submission_v1/reconciled_v5/workbook_work/source_tables/etable07b_stage_versions.tsv; manuscript/jno_submission_v1/reconciled_v5/workbook_work/source_tables/etable07c_publication_versions.tsv; manuscript/jno_submission_v1/reconciled_v5/workbook_work/source_tables/etable07d_pair_versions.tsv; manuscript/jno_submission_v1/reconciled_v5/workbook_work/source_tables/etable07e_retained_source_coverage_v7.tsv
eTable 8	Paper-level reported overlap-control classifications	108	publication-version records	manuscript/jno_submission_v1/reconciled_v5/workbook_work/source_tables/etable08_publications_v7.tsv
eTable 9	Publication-relation evidence ledger	230	publication-version/resource-pair records	manuscript/jno_submission_v1/reconciled_v5/workbook_work/source_tables/etable09_publication_pairs_v7.tsv
eTable 10	Field-level production provenance for the publication-relation ledger	79	current ledger fields	manuscript/jno_submission_v1/reconciled_v5/workbook_work/source_tables/etable10_field_provenance_v7.tsv
eTable 11	Correction, review and recovery lineage for the publication-relation ledger	347	heterogeneous source-lineage entries	manuscript/jno_submission_v1/reconciled_v5/workbook_work/source_tables/etable11_provenance_events_v7.tsv
eTable 12	Scope of retained and current bounded checks	44	13 review scopes + 31 publication closures	manuscript/jno_submission_v1/reconciled_v5/workbook_work/source_tables/etable12a_review_coverage_v7.tsv; manuscript/jno_submission_v1/reconciled_v5/workbook_work/source_tables/etable12b_source_closure_v7.tsv
eTable 13	Pair-specific independence-preserving use rules	101	resource-relation rule	release/v0.3.0/safe_use_rules.json
eTable 14	Intended-use decision matrix for confirmed resource relations	3	highest-supported identity-level action category	results/source_data/table4_normative_intended_use_matrix_v1.tsv
eTable 15	Audit frame, counting units and interpretation boundaries	25	summary metrics	manuscript/jno_submission_v1/reconciled_v5/workbook_work/source_tables/etable15_resource_paper_summary_v7.tsv
eTable 16	Taxonomy of confirmed resource relations	3	taxonomy row	results/source_data/table2_relation_taxonomy_synthesis_v1.tsv
eTable 17	Descriptive linked-use classifications and analysis types	21	descriptive category rows	manuscript/jno_submission_v1/reconciled_v5/workbook_work/source_tables/etable17_working_routes_v7.tsv
eTable 18	Additional sample-record evidence for the eight reported-method findings	8	finding publications	manuscript/jno_submission_v1/reconciled_v3/source_data/tables/etable18_additional_record_evidence_v5.tsv

### Sheet: eTable 1
eTable 1. Frozen public prostate-cancer resource frame
n = 189 study/resource records
The frame is dated and nonrepresentative.
schema_version	repository	study_id	selection_basis	resource_disposition	eligibility_anchor_state	evidence_resolution_tier	current_positive_pair_incidence_n_nonadditive	current_positive_pair_ids	representation_group_incidence_n	representation_group_ids	scoped_container_relation_n_nonadditive	study_registration_relation_n_nonadditive	accepted_relation_channel_set_current	any_supported_relation_channel_current	interpretation_boundary
pca-resource-result-reconciliation-1.0.0	BioProject	PRJDB11367	FIRST_25_NUMERIC	UNRESOLVED_ELIGIBILITY	ELIGIBILITY_UNRESOLVED_NOT_NEGATIVE	SAMPLE_CASE_RESOLVED	0		0		0	0	NONE	NO	One record in the frozen dated 189-study resource frame. Eligibility and relation-channel status do not mean one independent cohort, one database, one patient-overlap event or one paper-use event.
pca-resource-result-reconciliation-1.0.0	BioProject	PRJDB11936	FIRST_25_NUMERIC	UNRESOLVED_ELIGIBILITY	ELIGIBILITY_UNRESOLVED_NOT_NEGATIVE	SAMPLE_CASE_RESOLVED	0		0		0	0	NONE	NO	One record in the frozen dated 189-study resource frame. Eligibility and relation-channel status do not mean one independent cohort, one database, one patient-overlap event or one paper-use event.
pca-resource-result-reconciliation-1.0.0	BioProject	PRJDB4983	FIRST_25_NUMERIC	UNRESOLVED_ELIGIBILITY	ELIGIBILITY_UNRESOLVED_NOT_NEGATIVE	SAMPLE_CASE_RESOLVED	0		0		0	0	NONE	NO	One record in the frozen dated 189-study resource frame. Eligibility and relation-channel status do not mean one independent cohort, one database, one patient-overlap event or one paper-use event.
pca-resource-result-reconciliation-1.0.0	BioProject	PRJDB5095	FIRST_25_NUMERIC	UNRESOLVED_ELIGIBILITY	ELIGIBILITY_UNRESOLVED_NOT_NEGATIVE	SAMPLE_CASE_RESOLVED	0		0		0	0	NONE	NO	One record in the frozen dated 189-study resource frame. Eligibility and relation-channel status do not mean one independent cohort, one database, one patient-overlap event or one paper-use event.
pca-resource-result-reconciliation-1.0.0	BioProject	PRJDB6376	FIRST_25_NUMERIC	UNRESOLVED_ELIGIBILITY	ELIGIBILITY_UNRESOLVED_NOT_NEGATIVE	SAMPLE_CASE_RESOLVED	0		0		0	0	NONE	NO	One record in the frozen dated 189-study resource frame. Eligibility and relation-channel status do not mean one independent cohort, one database, one patient-overlap event or one paper-use event.
pca-resource-result-reconciliation-1.0.0	BioProject	PRJDB8615	FIRST_25_NUMERIC	UNRESOLVED_ELIGIBILITY	ELIGIBILITY_UNRESOLVED_NOT_NEGATIVE	SAMPLE_CASE_RESOLVED	0		0		0	0	NONE	NO	One record in the frozen dated 189-study resource frame. Eligibility and relation-channel status do not mean one independent cohort, one database, one patient-overlap event or one paper-use event.
pca-resource-result-reconciliation-1.0.0	BioProject	PRJEB10899	FIRST_25_NUMERIC	UNRESOLVED_ELIGIBILITY	ELIGIBILITY_UNRESOLVED_NOT_NEGATIVE	SAMPLE_CASE_RESOLVED	0		0		0	0	NONE	NO	One record in the frozen dated 189-study resource frame. Eligibility and relation-channel status do not mean one independent cohort, one database, one patient-overlap event or one paper-use event.
pca-resource-result-reconciliation-1.0.0	BioProject	PRJEB11180	FIRST_25_NUMERIC	UNRESOLVED_ELIGIBILITY	ELIGIBILITY_UNRESOLVED_NOT_NEGATIVE	SAMPLE_CASE_RESOLVED	0		0		0	0	NONE	NO	One record in the frozen dated 189-study resource frame. Eligibility and relation-channel status do not mean one independent cohort, one database, one patient-overlap event or one paper-use event.
pca-resource-result-reconciliation-1.0.0	BioProject	PRJEB11552	FIRST_25_NUMERIC	INELIGIBLE_NO_QUALIFYING_PATIENT_MATERIAL	INELIGIBLE_ANCHOR	SAMPLE_CASE_RESOLVED	0		0		0	0	NONE	NO	One record in the frozen dated 189-study resource frame. Eligibility and relation-channel status do not mean one independent cohort, one database, one patient-overlap event or one paper-use event.
pca-resource-result-reconciliation-1.0.0	BioProject	PRJEB11648	FIRST_25_NUMERIC	UNRESOLVED_ELIGIBILITY	ELIGIBILITY_UNRESOLVED_NOT_NEGATIVE	SAMPLE_CASE_RESOLVED	0		0		0	0	NONE	NO	One record in the frozen dated 189-study resource frame. Eligibility and relation-channel status do not mean one independent cohort, one database, one patient-overlap event or one paper-use event.
pca-resource-result-reconciliation-1.0.0	BioProject	PRJEB11658	FIRST_25_NUMERIC	UNRESOLVED_ELIGIBILITY	ELIGIBILITY_UNRESOLVED_NOT_NEGATIVE	SAMPLE_CASE_RESOLVED	0		0		0	0	NONE	NO	One record in the frozen dated 189-study resource frame. Eligibility and relation-channel status do not mean one independent cohort, one database, one patient-overlap event or one paper-use event.
pca-resource-result-reconciliation-1.0.0	BioProject	PRJEB12109	FIRST_25_NUMERIC	UNRESOLVED_ELIGIBILITY	ELIGIBILITY_UNRESOLVED_NOT_NEGATIVE	SAMPLE_CASE_RESOLVED	0		0		0	0	NONE	NO	One record in the frozen dated 189-study resource frame. Eligibility and relation-channel status do not mean one independent cohort, one database, one patient-overlap event or one paper-use event.
pca-resource-result-reconciliation-1.0.0	BioProject	PRJEB1938	FIRST_25_NUMERIC	UNRESOLVED_ELIGIBILITY	ELIGIBILITY_UNRESOLVED_NOT_NEGATIVE	SAMPLE_CASE_RESOLVED	0		0		0	0	NONE	NO	One record in the frozen dated 189-study resource frame. Eligibility and relation-channel status do not mean one independent cohort, one database, one patient-overlap event or one paper-use event.
pca-resource-result-reconciliation-1.0.0	BioProject	PRJEB1953	FIRST_25_NUMERIC	UNRESOLVED_ELIGIBILITY	ELIGIBILITY_UNRESOLVED_NOT_NEGATIVE	SAMPLE_CASE_RESOLVED	0		0		0	0	NONE	NO	One record in the frozen dated 189-study resource frame. Eligibility and relation-channel status do not mean one independent cohort, one database, one patient-overlap event or one paper-use event.
pca-resource-result-reconciliation-1.0.0	BioProject	PRJEB1955	FIRST_25_NUMERIC	UNRESOLVED_ELIGIBILITY	ELIGIBILITY_UNRESOLVED_NOT_NEGATIVE	SAMPLE_CASE_RESOLVED	0		0		0	0	NONE	NO	One record in the frozen dated 189-study resource frame. Eligibility and relation-channel status do not mean one independent cohort, one database, one patient-overlap event or one paper-use event.
pca-resource-result-reconciliation-1.0.0	BioProject	PRJEB2449	FIRST_25_NUMERIC	UNRESOLVED_ELIGIBILITY	ELIGIBILITY_UNRESOLVED_NOT_NEGATIVE	SAMPLE_CASE_RESOLVED	0		0		0	0	NONE	NO	One record in the frozen dated 189-study resource frame. Eligibility and relation-channel status do not mean one independent cohort, one database, one patient-overlap event or one paper-use event.
pca-resource-result-reconciliation-1.0.0	BioProject	PRJEB3188	FIRST_25_NUMERIC	UNRESOLVED_ELIGIBILITY	ELIGIBILITY_UNRESOLVED_NOT_NEGATIVE	SAMPLE_CASE_RESOLVED	0		0		0	0	NONE	NO	One record in the frozen dated 189-study resource frame. Eligibility and relation-channel status do not mean one independent cohort, one database, one patient-overlap event or one paper-use event.
pca-resource-result-reconciliation-1.0.0	BioProject	PRJEB4235	FIRST_25_NUMERIC	UNRESOLVED_ELIGIBILITY	ELIGIBILITY_UNRESOLVED_NOT_NEGATIVE	SAMPLE_CASE_RESOLVED	0		0		0	0	NONE	NO	One record in the frozen dated 189-study resource frame. Eligibility and relation-channel status do not mean one independent cohort, one database, one patient-overlap event or one paper-use event.
pca-resource-result-reconciliation-1.0.0	BioProject	PRJEB4865	FIRST_25_NUMERIC	UNRESOLVED_ELIGIBILITY	ELIGIBILITY_UNRESOLVED_NOT_NEGATIVE	SAMPLE_CASE_RESOLVED	0		0		0	0	NONE	NO	One record in the frozen dated 189-study resource frame. Eligibility and relation-channel status do not mean one independent cohort, one database, one patient-overlap event or one paper-use event.
pca-resource-result-reconciliation-1.0.0	BioProject	PRJEB4877	FIRST_25_NUMERIC	UNRESOLVED_ELIGIBILITY	ELIGIBILITY_UNRESOLVED_NOT_NEGATIVE	SAMPLE_CASE_RESOLVED	0		0		0	0	NONE	NO	One record in the frozen dated 189-study resource frame. Eligibility and relation-channel status do not mean one independent cohort, one database, one patient-overlap event or one paper-use event.
pca-resource-result-reconciliation-1.0.0	BioProject	PRJEB6530	FIRST_25_NUMERIC	UNRESOLVED_ELIGIBILITY	ELIGIBILITY_UNRESOLVED_NOT_NEGATIVE	SAMPLE_CASE_RESOLVED	0		0		0	0	NONE	NO	One record in the frozen dated 189-study resource frame. Eligibility and relation-channel status do not mean one independent cohort, one database, one patient-overlap event or one paper-use event.
pca-resource-result-reconciliation-1.0.0	BioProject	PRJEB7339	FIRST_25_NUMERIC	UNRESOLVED_ELIGIBILITY	ELIGIBILITY_UNRESOLVED_NOT_NEGATIVE	SAMPLE_CASE_RESOLVED	0		0		0	0	NONE	NO	One record in the frozen dated 189-study resource frame. Eligibility and relation-channel status do not mean one independent cohort, one database, one patient-overlap event or one paper-use event.
pca-resource-result-reconciliation-1.0.0	BioProject	PRJEB9660	FIRST_25_NUMERIC	UNRESOLVED_ELIGIBILITY	ELIGIBILITY_UNRESOLVED_NOT_NEGATIVE	SAMPLE_CASE_RESOLVED	0		0		0	0	NONE	NO	One record in the frozen dated 189-study resource frame. Eligibility and relation-channel status do not mean one independent cohort, one database, one patient-overlap event or one paper-use event.
pca-resource-result-reconciliation-1.0.0	BioProject	PRJEB9750	FIRST_25_NUMERIC	UNRESOLVED_ELIGIBILITY	ELIGIBILITY_UNRESOLVED_NOT_NEGATIVE	SAMPLE_CASE_RESOLVED	0		0		0	0	NONE	NO	One record in the frozen dated 189-study resource frame. Eligibility and relation-channel status do not mean one independent cohort, one database, one patient-overlap event or one paper-use event.
pca-resource-result-reconciliation-1.0.0	BioProject	PRJEB9759	FIRST_25_NUMERIC	UNRESOLVED_ELIGIBILITY	ELIGIBILITY_UNRESOLVED_NOT_NEGATIVE	SAMPLE_CASE_RESOLVED	0		0		0	0	NONE	NO	One record in the frozen dated 189-study resource frame. Eligibility and relation-channel status do not mean one independent cohort, one database, one patient-overlap event or one paper-use event.
pca-resource-result-reconciliation-1.0.0	BioProject	PRJNA151651	FORCED_CONTROL	UNRESOLVED_ELIGIBILITY	ELIGIBILITY_UNRESOLVED_NOT_NEGATIVE	SAMPLE_CASE_RESOLVED	1	PPAIR0022	1	ARG014	0	0	FORMAL_POSITIVE_PAIR|OFFICIAL_REPOSITORY_REPRESENTATION	YES	One record in the frozen dated 189-study resource frame. Eligibility and relation-channel status do not mean one independent cohort, one database, one patient-overlap event or one paper-use event.
pca-resource-result-reconciliation-1.0.0	BioProject	PRJNA325181	FORCED_CONTROL	ELIGIBLE_RESOURCE	ELIGIBLE_ANCHOR	SAMPLE_CASE_RESOLVED	3	PPAIR0008|PPAIR0010|PPAIR0011	0		0	0	FORMAL_POSITIVE_PAIR	YES	One record in the frozen dated 189-study resource frame. Eligibility and relation-channel status do not mean one independent cohort, one database, one patient-overlap event or one paper-use event.
pca-resource-result-reconciliation-1.0.0	BioProject	PRJNA865372	FORCED_CONTROL	ELIGIBLE_RESOURCE	ELIGIBLE_ANCHOR	SAMPLE_CASE_RESOLVED	1	PPAIR0001	1	ARG012	0	0	FORMAL_POSITIVE_PAIR|OFFICIAL_REPOSITORY_REPRESENTATION	YES	One record in the frozen dated 189-study resource frame. Eligibility and relation-channel status do not mean one independent cohort, one database, one patient-overlap event or one paper-use event.
pca-resource-result-reconciliation-1.0.0	GDC	CCDI-MCI::PROSTATE_PHASE1_SUBSET	COMPLETE_PROSTATE_SCREEN	ELIGIBLE_RESOURCE	ELIGIBLE_ANCHOR	FILE_SAMPLE_RESOLVED_WITH_PROJECT_MODALITY_CONTEXT	0		0		1	0	SCOPED_CONTAINER	YES	One record in the frozen dated 189-study resource frame. Eligibility and relation-channel status do not mean one independent cohort, one database, one patient-overlap event or one paper-use event.
pca-resource-result-reconciliation-1.0.0	GDC	CMI-MPC	COMPLETE_PROSTATE_SCREEN	ELIGIBLE_RESOURCE	ELIGIBLE_ANCHOR	FILE_SAMPLE_RESOLVED_WITH_PROJECT_MODALITY_CONTEXT	0		0		0	1	SAME_STUDY_REGISTRATION	YES	One record in the frozen dated 189-study resource frame. Eligibility and relation-channel status do not mean one independent cohort, one database, one patient-overlap event or one paper-use event.
pca-resource-result-reconciliation-1.0.0	GDC	FM-AD::PROSTATE_PHASE1_SUBSET	COMPLETE_PROSTATE_SCREEN	ELIGIBLE_RESOURCE	ELIGIBLE_ANCHOR	FILE_SAMPLE_RESOLVED_WITH_PROJECT_MODALITY_CONTEXT	0		0		1	0	SCOPED_CONTAINER	YES	One record in the frozen dated 189-study resource frame. Eligibility and relation-channel status do not mean one independent cohort, one database, one patient-overlap event or one paper-use event.
pca-resource-result-reconciliation-1.0.0	GDC	MATCH-B::PROSTATE_PHASE1_SUBSET	COMPLETE_PROSTATE_SCREEN	ELIGIBLE_RESOURCE	ELIGIBLE_ANCHOR	FILE_SAMPLE_RESOLVED_WITH_PROJECT_MODALITY_CONTEXT	0		0		1	0	SCOPED_CONTAINER	YES	One record in the frozen dated 189-study resource frame. Eligibility and relation-channel status do not mean one independent cohort, one database, one patient-overlap event or one paper-use event.
pca-resource-result-reconciliation-1.0.0	GDC	MATCH-I::PROSTATE_PHASE1_SUBSET	COMPLETE_PROSTATE_SCREEN	ELIGIBLE_RESOURCE	ELIGIBLE_ANCHOR	FILE_SAMPLE_RESOLVED_WITH_PROJECT_MODALITY_CONTEXT	0		0		1	0	SCOPED_CONTAINER	YES	One record in the frozen dated 189-study resource frame. Eligibility and relation-channel status do not mean one independent cohort, one database, one patient-overlap event or one paper-use event.
pca-resource-result-reconciliation-1.0.0	GDC	MATCH-N::PROSTATE_PHASE1_SUBSET	COMPLETE_PROSTATE_SCREEN	ELIGIBLE_RESOURCE	ELIGIBLE_ANCHOR	FILE_SAMPLE_RESOLVED_WITH_PROJECT_MODALITY_CONTEXT	0		0		1	0	SCOPED_CONTAINER	YES	One record in the frozen dated 189-study resource frame. Eligibility and relation-channel status do not mean one independent cohort, one database, one patient-overlap event or one paper-use event.
pca-resource-result-reconciliation-1.0.0	GDC	MATCH-P::PROSTATE_PHASE1_SUBSET	COMPLETE_PROSTATE_SCREEN	ELIGIBLE_RESOURCE	ELIGIBLE_ANCHOR	FILE_SAMPLE_RESOLVED_WITH_PROJECT_MODALITY_CONTEXT	0		0		1	0	SCOPED_CONTAINER	YES	One record in the frozen dated 189-study resource frame. Eligibility and relation-channel status do not mean one independent cohort, one database, one patient-overlap event or one paper-use event.
pca-resource-result-reconciliation-1.0.0	GDC	MATCH-R::PROSTATE_PHASE1_SUBSET	COMPLETE_PROSTATE_SCREEN	ELIGIBLE_RESOURCE	ELIGIBLE_ANCHOR	FILE_SAMPLE_RESOLVED_WITH_PROJECT_MODALITY_CONTEXT	0		0		1	0	SCOPED_CONTAINER	YES	One record in the frozen dated 189-study resource frame. Eligibility and relation-channel status do not mean one independent cohort, one database, one patient-overlap event or one paper-use event.
pca-resource-result-reconciliation-1.0.0	GDC	MATCH-W::PROSTATE_PHASE1_SUBSET	COMPLETE_PROSTATE_SCREEN	ELIGIBLE_RESOURCE	ELIGIBLE_ANCHOR	FILE_SAMPLE_RESOLVED_WITH_PROJECT_MODALITY_CONTEXT	0		0		1	0	SCOPED_CONTAINER	YES	One record in the frozen dated 189-study resource frame. Eligibility and relation-channel status do not mean one independent cohort, one database, one patient-overlap event or one paper-use event.
pca-resource-result-reconciliation-1.0.0	GDC	MATCH-Z1B::PROSTATE_PHASE1_SUBSET	COMPLETE_PROSTATE_SCREEN	ELIGIBLE_RESOURCE	ELIGIBLE_ANCHOR	FILE_SAMPLE_RESOLVED_WITH_PROJECT_MODALITY_CONTEXT	0		0		1	0	SCOPED_CONTAINER	YES	One record in the frozen dated 189-study resource frame. Eligibility and relation-channel status do not mean one independent cohort, one database, one patient-overlap event or one paper-use event.
pca-resource-result-reconciliation-1.0.0	GDC	MATCH-Z1D::PROSTATE_PHASE1_SUBSET	COMPLETE_PROSTATE_SCREEN	ELIGIBLE_RESOURCE	ELIGIBLE_ANCHOR	FILE_SAMPLE_RESOLVED_WITH_PROJECT_MODALITY_CONTEXT	0		0		1	0	SCOPED_CONTAINER	YES	One record in the frozen dated 189-study resource frame. Eligibility and relation-channel status do not mean one independent cohort, one database, one patient-overlap event or one paper-use event.
pca-resource-result-reconciliation-1.0.0	GDC	TCGA-PRAD	COMPLETE_PROSTATE_SCREEN|FORCED_CONTROL	ELIGIBLE_RESOURCE	ELIGIBLE_ANCHOR	FILE_SAMPLE_RESOLVED_WITH_PROJECT_MODALITY_CONTEXT	5	PPAIR0041|PPAIR0044|PPAIR0046|PPAIR0047|PPAIR0101	0		0	0	FORMAL_POSITIVE_PAIR	YES	One record in the frozen dated 189-study resource frame. Eligibility and relation-channel status do not mean one independent cohort, one database, one patient-overlap event or one paper-use event.
pca-resource-result-reconciliation-1.0.0	GDC	WCDT-MCRPC	COMPLETE_PROSTATE_SCREEN	ELIGIBLE_RESOURCE	ELIGIBLE_ANCHOR	FILE_SAMPLE_RESOLVED_WITH_PROJECT_MODALITY_CONTEXT	0		0		0	1	SAME_STUDY_REGISTRATION	YES	One record in the frozen dated 189-study resource frame. Eligibility and relation-channel status do not mean one independent cohort, one database, one patient-overlap event or one paper-use event.
pca-resource-result-reconciliation-1.0.0	GEO	GSE14	FIRST_100_NUMERIC	ELIGIBLE_RESOURCE	ELIGIBLE_ANCHOR	SAMPLE_CASE_RESOLVED	0		1	ARG041	0	0	OFFICIAL_REPOSITORY_REPRESENTATION	YES	One record in the frozen dated 189-study resource frame. Eligibility and relation-channel status do not mean one independent cohort, one database, one patient-overlap event or one paper-use event.
pca-resource-result-reconciliation-1.0.0	GEO	GSE141445	FORCED_CONTROL	ELIGIBLE_RESOURCE	ELIGIBLE_ANCHOR	SAMPLE_CASE_RESOLVED	0		1	ARG010	0	0	OFFICIAL_REPOSITORY_REPRESENTATION	YES	One record in the frozen dated 189-study resource frame. Eligibility and relation-channel status do not mean one independent cohort, one database, one patient-overlap event or one paper-use event.
pca-resource-result-reconciliation-1.0.0	GEO	GSE1431	FIRST_100_NUMERIC	ELIGIBLE_RESOURCE	ELIGIBLE_ANCHOR	SAMPLE_CASE_RESOLVED	0		1	ARG042	0	0	OFFICIAL_REPOSITORY_REPRESENTATION	YES	One record in the frozen dated 189-study resource frame. Eligibility and relation-channel status do not mean one independent cohort, one database, one patient-overlap event or one paper-use event.
pca-resource-result-reconciliation-1.0.0	GEO	GSE1487	FIRST_100_NUMERIC	INELIGIBLE_NO_QUALIFYING_PATIENT_MATERIAL	INELIGIBLE_ANCHOR	SAMPLE_CASE_RESOLVED	0		0		0	0	NONE	NO	One record in the frozen dated 189-study resource frame. Eligibility and relation-channel status do not mean one independent cohort, one database, one patient-overlap event or one paper-use event.
pca-resource-result-reconciliation-1.0.0	GEO	GSE1488	FIRST_100_NUMERIC	INELIGIBLE_NO_QUALIFYING_PATIENT_MATERIAL	INELIGIBLE_ANCHOR	SAMPLE_CASE_RESOLVED	0		0		0	0	NONE	NO	One record in the frozen dated 189-study resource frame. Eligibility and relation-channel status do not mean one independent cohort, one database, one patient-overlap event or one paper-use event.
pca-resource-result-reconciliation-1.0.0	GEO	GSE1489	FIRST_100_NUMERIC	INELIGIBLE_NO_QUALIFYING_PATIENT_MATERIAL	INELIGIBLE_ANCHOR	SAMPLE_CASE_RESOLVED	0		0		0	0	NONE	NO	One record in the frozen dated 189-study resource frame. Eligibility and relation-channel status do not mean one independent cohort, one database, one patient-overlap event or one paper-use event.
pca-resource-result-reconciliation-1.0.0	GEO	GSE2010	FIRST_100_NUMERIC	UNRESOLVED_ELIGIBILITY	ELIGIBILITY_UNRESOLVED_NOT_NEGATIVE	SAMPLE_CASE_RESOLVED	0		0		0	0	NONE	NO	One record in the frozen dated 189-study resource frame. Eligibility and relation-channel status do not mean one independent cohort, one database, one patient-overlap event or one paper-use event.
pca-resource-result-reconciliation-1.0.0	GEO	GSE21032	FORCED_CONTROL	ELIGIBLE_RESOURCE	ELIGIBLE_ANCHOR	SAMPLE_CASE_RESOLVED	4	PPAIR0018|PPAIR0088|PPAIR0089|PPAIR0092	0		0	0	FORMAL_POSITIVE_PAIR	YES	One record in the frozen dated 189-study resource frame. Eligibility and relation-channel status do not mean one independent cohort, one database, one patient-overlap event or one paper-use event.
pca-resource-result-reconciliation-1.0.0	GEO	GSE210358	FORCED_CONTROL	ELIGIBLE_RESOURCE	ELIGIBLE_ANCHOR	SAMPLE_CASE_RESOLVED	1	PPAIR0001	1	ARG012	0	0	FORMAL_POSITIVE_PAIR|OFFICIAL_REPOSITORY_REPRESENTATION	YES	One record in the frozen dated 189-study resource frame. Eligibility and relation-channel status do not mean one independent cohort, one database, one patient-overlap event or one paper-use event.
pca-resource-result-reconciliation-1.0.0	GEO	GSE2443	FIRST_100_NUMERIC	UNRESOLVED_ELIGIBILITY	ELIGIBILITY_UNRESOLVED_NOT_NEGATIVE	SAMPLE_CASE_RESOLVED	0		0		0	0	NONE	NO	One record in the frozen dated 189-study resource frame. Eligibility and relation-channel status do not mean one independent cohort, one database, one patient-overlap event or one paper-use event.
pca-resource-result-reconciliation-1.0.0	GEO	GSE2520	FIRST_100_NUMERIC	UNRESOLVED_ELIGIBILITY	ELIGIBILITY_UNRESOLVED_NOT_NEGATIVE	SAMPLE_CASE_RESOLVED	0		0		0	0	NONE	NO	One record in the frozen dated 189-study resource frame. Eligibility and relation-channel status do not mean one independent cohort, one database, one patient-overlap event or one paper-use event.
pca-resource-result-reconciliation-1.0.0	GEO	GSE2618	FIRST_100_NUMERIC	ELIGIBLE_RESOURCE	ELIGIBLE_ANCHOR	SAMPLE_CASE_RESOLVED	0		1	ARG023	0	0	OFFICIAL_REPOSITORY_REPRESENTATION	YES	One record in the frozen dated 189-study resource frame. Eligibility and relation-channel status do not mean one independent cohort, one database, one patient-overlap event or one paper-use event.
pca-resource-result-reconciliation-1.0.0	GEO	GSE264573	FORCED_CONTROL	ELIGIBLE_RESOURCE	ELIGIBLE_ANCHOR	SAMPLE_CASE_RESOLVED	2	PPAIR0001|PPAIR0021	1	ARG013	0	0	FORMAL_POSITIVE_PAIR|OFFICIAL_REPOSITORY_REPRESENTATION	YES	One record in the frozen dated 189-study resource frame. Eligibility and relation-channel status do not mean one independent cohort, one database, one patient-overlap event or one paper-use event.
pca-resource-result-reconciliation-1.0.0	GEO	GSE2681	FIRST_100_NUMERIC	UNRESOLVED_ELIGIBILITY	ELIGIBILITY_UNRESOLVED_NOT_NEGATIVE	SAMPLE_CASE_RESOLVED	0		0		0	0	NONE	NO	One record in the frozen dated 189-study resource frame. Eligibility and relation-channel status do not mean one independent cohort, one database, one patient-overlap event or one paper-use event.
pca-resource-result-reconciliation-1.0.0	GEO	GSE2932	FIRST_100_NUMERIC	INELIGIBLE_NO_QUALIFYING_PATIENT_MATERIAL	INELIGIBLE_ANCHOR	SAMPLE_CASE_RESOLVED	0		0		0	0	NONE	NO	One record in the frozen dated 189-study resource frame. Eligibility and relation-channel status do not mean one independent cohort, one database, one patient-overlap event or one paper-use event.
pca-resource-result-reconciliation-1.0.0	GEO	GSE2992	FIRST_100_NUMERIC	UNRESOLVED_ELIGIBILITY	ELIGIBILITY_UNRESOLVED_NOT_NEGATIVE	SAMPLE_CASE_RESOLVED	0		0		0	0	NONE	NO	One record in the frozen dated 189-study resource frame. Eligibility and relation-channel status do not mean one independent cohort, one database, one patient-overlap event or one paper-use event.
pca-resource-result-reconciliation-1.0.0	GEO	GSE3325	FIRST_100_NUMERIC	ELIGIBLE_RESOURCE	ELIGIBLE_ANCHOR	SAMPLE_CASE_RESOLVED	0		1	ARG024	0	0	OFFICIAL_REPOSITORY_REPRESENTATION	YES	One record in the frozen dated 189-study resource frame. Eligibility and relation-channel status do not mean one independent cohort, one database, one patient-overlap event or one paper-use event.
pca-resource-result-reconciliation-1.0.0	GEO	GSE3451	FIRST_100_NUMERIC	UNRESOLVED_ELIGIBILITY	ELIGIBILITY_UNRESOLVED_NOT_NEGATIVE	SAMPLE_CASE_RESOLVED	0		0		0	0	NONE	NO	One record in the frozen dated 189-study resource frame. Eligibility and relation-channel status do not mean one independent cohort, one database, one patient-overlap event or one paper-use event.
pca-resource-result-reconciliation-1.0.0	GEO	GSE3460	FIRST_100_NUMERIC	UNRESOLVED_ELIGIBILITY	ELIGIBILITY_UNRESOLVED_NOT_NEGATIVE	SAMPLE_CASE_RESOLVED	0		0		0	0	NONE	NO	One record in the frozen dated 189-study resource frame. Eligibility and relation-channel status do not mean one independent cohort, one database, one patient-overlap event or one paper-use event.
pca-resource-result-reconciliation-1.0.0	GEO	GSE3627	FIRST_100_NUMERIC	INELIGIBLE_NO_QUALIFYING_PATIENT_MATERIAL	INELIGIBLE_ANCHOR	SAMPLE_CASE_RESOLVED	0		0		0	0	NONE	NO	One record in the frozen dated 189-study resource frame. Eligibility and relation-channel status do not mean one independent cohort, one database, one patient-overlap event or one paper-use event.
pca-resource-result-reconciliation-1.0.0	GEO	GSE3736	FIRST_100_NUMERIC	UNRESOLVED_ELIGIBILITY	ELIGIBILITY_UNRESOLVED_NOT_NEGATIVE	SAMPLE_CASE_RESOLVED	0		0		0	0	NONE	NO	One record in the frozen dated 189-study resource frame. Eligibility and relation-channel status do not mean one independent cohort, one database, one patient-overlap event or one paper-use event.
pca-resource-result-reconciliation-1.0.0	GEO	GSE3737	FIRST_100_NUMERIC	INELIGIBLE_NO_QUALIFYING_PATIENT_MATERIAL	INELIGIBLE_ANCHOR	SAMPLE_CASE_RESOLVED	0		0		0	0	NONE	NO	One record in the frozen dated 189-study resource frame. Eligibility and relation-channel status do not mean one independent cohort, one database, one patient-overlap event or one paper-use event.
pca-resource-result-reconciliation-1.0.0	GEO	GSE3868	FIRST_100_NUMERIC	ELIGIBLE_RESOURCE	ELIGIBLE_ANCHOR	SAMPLE_CASE_RESOLVED	0		1	ARG025	0	0	OFFICIAL_REPOSITORY_REPRESENTATION	YES	One record in the frozen dated 189-study resource frame. Eligibility and relation-channel status do not mean one independent cohort, one database, one patient-overlap event or one paper-use event.
pca-resource-result-reconciliation-1.0.0	GEO	GSE3924	FIRST_100_NUMERIC	INELIGIBLE_NO_QUALIFYING_PATIENT_MATERIAL	INELIGIBLE_ANCHOR	SAMPLE_CASE_RESOLVED	0		0		0	0	NONE	NO	One record in the frozen dated 189-study resource frame. Eligibility and relation-channel status do not mean one independent cohort, one database, one patient-overlap event or one paper-use event.
pca-resource-result-reconciliation-1.0.0	GEO	GSE3933	FIRST_100_NUMERIC	UNRESOLVED_ELIGIBILITY	ELIGIBILITY_UNRESOLVED_NOT_NEGATIVE	SAMPLE_CASE_RESOLVED	0		0		0	0	NONE	NO	One record in the frozen dated 189-study resource frame. Eligibility and relation-channel status do not mean one independent cohort, one database, one patient-overlap event or one paper-use event.
pca-resource-result-reconciliation-1.0.0	GEO	GSE4010	FIRST_100_NUMERIC	UNRESOLVED_ELIGIBILITY	ELIGIBILITY_UNRESOLVED_NOT_NEGATIVE	SAMPLE_CASE_RESOLVED	0		0		0	0	NONE	NO	One record in the frozen dated 189-study resource frame. Eligibility and relation-channel status do not mean one independent cohort, one database, one patient-overlap event or one paper-use event.
pca-resource-result-reconciliation-1.0.0	GEO	GSE4016	FIRST_100_NUMERIC	UNRESOLVED_ELIGIBILITY	ELIGIBILITY_UNRESOLVED_NOT_NEGATIVE	SAMPLE_CASE_RESOLVED	0		0		0	0	NONE	NO	One record in the frozen dated 189-study resource frame. Eligibility and relation-channel status do not mean one independent cohort, one database, one patient-overlap event or one paper-use event.
pca-resource-result-reconciliation-1.0.0	GEO	GSE4017	FIRST_100_NUMERIC	UNRESOLVED_ELIGIBILITY	ELIGIBILITY_UNRESOLVED_NOT_NEGATIVE	SAMPLE_CASE_RESOLVED	0		0		0	0	NONE	NO	One record in the frozen dated 189-study resource frame. Eligibility and relation-channel status do not mean one independent cohort, one database, one patient-overlap event or one paper-use event.
pca-resource-result-reconciliation-1.0.0	GEO	GSE4027	FIRST_100_NUMERIC	INELIGIBLE_NO_QUALIFYING_PATIENT_MATERIAL	INELIGIBLE_ANCHOR	SAMPLE_CASE_RESOLVED	0		0		0	0	NONE	NO	One record in the frozen dated 189-study resource frame. Eligibility and relation-channel status do not mean one independent cohort, one database, one patient-overlap event or one paper-use event.
pca-resource-result-reconciliation-1.0.0	GEO	GSE4084	FIRST_100_NUMERIC	INELIGIBLE_NO_QUALIFYING_PATIENT_MATERIAL	INELIGIBLE_ANCHOR	SAMPLE_CASE_RESOLVED	0		0		0	0	NONE	NO	One record in the frozen dated 189-study resource frame. Eligibility and relation-channel status do not mean one independent cohort, one database, one patient-overlap event or one paper-use event.
pca-resource-result-reconciliation-1.0.0	GEO	GSE4089	FIRST_100_NUMERIC	UNRESOLVED_ELIGIBILITY	ELIGIBILITY_UNRESOLVED_NOT_NEGATIVE	SAMPLE_CASE_RESOLVED	0		0		0	0	NONE	NO	One record in the frozen dated 189-study resource frame. Eligibility and relation-channel status do not mean one independent cohort, one database, one patient-overlap event or one paper-use event.
pca-resource-result-reconciliation-1.0.0	GEO	GSE4299	FIRST_100_NUMERIC	UNRESOLVED_ELIGIBILITY	ELIGIBILITY_UNRESOLVED_NOT_NEGATIVE	SAMPLE_CASE_RESOLVED	0		0		0	0	NONE	NO	One record in the frozen dated 189-study resource frame. Eligibility and relation-channel status do not mean one independent cohort, one database, one patient-overlap event or one paper-use event.
pca-resource-result-reconciliation-1.0.0	GEO	GSE4300	FIRST_100_NUMERIC	UNRESOLVED_ELIGIBILITY	ELIGIBILITY_UNRESOLVED_NOT_NEGATIVE	SAMPLE_CASE_RESOLVED	0		0		0	0	NONE	NO	One record in the frozen dated 189-study resource frame. Eligibility and relation-channel status do not mean one independent cohort, one database, one patient-overlap event or one paper-use event.
pca-resource-result-reconciliation-1.0.0	GEO	GSE4396	FIRST_100_NUMERIC	UNRESOLVED_ELIGIBILITY	ELIGIBILITY_UNRESOLVED_NOT_NEGATIVE	SAMPLE_CASE_RESOLVED	0		0		0	0	NONE	NO	One record in the frozen dated 189-study resource frame. Eligibility and relation-channel status do not mean one independent cohort, one database, one patient-overlap event or one paper-use event.
pca-resource-result-reconciliation-1.0.0	GEO	GSE4399	FIRST_100_NUMERIC	UNRESOLVED_ELIGIBILITY	ELIGIBILITY_UNRESOLVED_NOT_NEGATIVE	SAMPLE_CASE_RESOLVED	0		0		0	0	NONE	NO	One record in the frozen dated 189-study resource frame. Eligibility and relation-channel status do not mean one independent cohort, one database, one patient-overlap event or one paper-use event.
pca-resource-result-reconciliation-1.0.0	GEO	GSE4454	FIRST_100_NUMERIC	UNRESOLVED_ELIGIBILITY	ELIGIBILITY_UNRESOLVED_NOT_NEGATIVE	SAMPLE_CASE_RESOLVED	0		0		0	0	NONE	NO	One record in the frozen dated 189-study resource frame. Eligibility and relation-channel status do not mean one independent cohort, one database, one patient-overlap event or one paper-use event.
pca-resource-result-reconciliation-1.0.0	GEO	GSE4456	FIRST_100_NUMERIC	UNRESOLVED_ELIGIBILITY	ELIGIBILITY_UNRESOLVED_NOT_NEGATIVE	SAMPLE_CASE_RESOLVED	0		0		0	0	NONE	NO	One record in the frozen dated 189-study resource frame. Eligibility and relation-channel status do not mean one independent cohort, one database, one patient-overlap event or one paper-use event.
pca-resource-result-reconciliation-1.0.0	GEO	GSE4572	FIRST_100_NUMERIC	INELIGIBLE_NO_QUALIFYING_PATIENT_MATERIAL	INELIGIBLE_ANCHOR	SAMPLE_CASE_RESOLVED	0		0		0	0	NONE	NO	One record in the frozen dated 189-study resource frame. Eligibility and relation-channel status do not mean one independent cohort, one database, one patient-overlap event or one paper-use event.
pca-resource-result-reconciliation-1.0.0	GEO	GSE4574	FIRST_100_NUMERIC	ELIGIBLE_RESOURCE	ELIGIBLE_ANCHOR	SAMPLE_CASE_RESOLVED	0		1	ARG026	0	0	OFFICIAL_REPOSITORY_REPRESENTATION	YES	One record in the frozen dated 189-study resource frame. Eligibility and relation-channel status do not mean one independent cohort, one database, one patient-overlap event or one paper-use event.
pca-resource-result-reconciliation-1.0.0	GEO	GSE5132	FIRST_100_NUMERIC	UNRESOLVED_ELIGIBILITY	ELIGIBILITY_UNRESOLVED_NOT_NEGATIVE	SAMPLE_CASE_RESOLVED	0		0		0	0	NONE	NO	One record in the frozen dated 189-study resource frame. Eligibility and relation-channel status do not mean one independent cohort, one database, one patient-overlap event or one paper-use event.
pca-resource-result-reconciliation-1.0.0	GEO	GSE5345	FIRST_100_NUMERIC	INELIGIBLE_NO_QUALIFYING_PATIENT_MATERIAL	INELIGIBLE_ANCHOR	SAMPLE_CASE_RESOLVED	0		0		0	0	NONE	NO	One record in the frozen dated 189-study resource frame. Eligibility and relation-channel status do not mean one independent cohort, one database, one patient-overlap event or one paper-use event.
pca-resource-result-reconciliation-1.0.0	GEO	GSE5377	FIRST_100_NUMERIC	ELIGIBLE_RESOURCE	ELIGIBLE_ANCHOR	SAMPLE_CASE_RESOLVED	0		1	ARG027	0	0	OFFICIAL_REPOSITORY_REPRESENTATION	YES	One record in the frozen dated 189-study resource frame. Eligibility and relation-channel status do not mean one independent cohort, one database, one patient-overlap event or one paper-use event.
pca-resource-result-reconciliation-1.0.0	GEO	GSE5452	FIRST_100_NUMERIC	ELIGIBLE_RESOURCE	ELIGIBLE_ANCHOR	SAMPLE_CASE_RESOLVED	0		1	ARG028	0	0	OFFICIAL_REPOSITORY_REPRESENTATION	YES	One record in the frozen dated 189-study resource frame. Eligibility and relation-channel status do not mean one independent cohort, one database, one patient-overlap event or one paper-use event.
pca-resource-result-reconciliation-1.0.0	GEO	GSE5590	FIRST_100_NUMERIC	INELIGIBLE_NO_QUALIFYING_PATIENT_MATERIAL	INELIGIBLE_ANCHOR	SAMPLE_CASE_RESOLVED	0		0		0	0	NONE	NO	One record in the frozen dated 189-study resource frame. Eligibility and relation-channel status do not mean one independent cohort, one database, one patient-overlap event or one paper-use event.
pca-resource-result-reconciliation-1.0.0	GEO	GSE5596	FIRST_100_NUMERIC	UNRESOLVED_ELIGIBILITY	ELIGIBILITY_UNRESOLVED_NOT_NEGATIVE	SAMPLE_CASE_RESOLVED	0		0		0	0	NONE	NO	One record in the frozen dated 189-study resource frame. Eligibility and relation-channel status do not mean one independent cohort, one database, one patient-overlap event or one paper-use event.
pca-resource-result-reconciliation-1.0.0	GEO	GSE5720	FIRST_100_NUMERIC	UNRESOLVED_ELIGIBILITY	ELIGIBILITY_UNRESOLVED_NOT_NEGATIVE	SAMPLE_CASE_RESOLVED	0		0		0	0	NONE	NO	One record in the frozen dated 189-study resource frame. Eligibility and relation-channel status do not mean one independent cohort, one database, one patient-overlap event or one paper-use event.
pca-resource-result-reconciliation-1.0.0	GEO	GSE5803	FIRST_100_NUMERIC	ELIGIBLE_RESOURCE	ELIGIBLE_ANCHOR	SAMPLE_CASE_RESOLVED	0		1	ARG029	0	0	OFFICIAL_REPOSITORY_REPRESENTATION	YES	One record in the frozen dated 189-study resource frame. Eligibility and relation-channel status do not mean one independent cohort, one database, one patient-overlap event or one paper-use event.
pca-resource-result-reconciliation-1.0.0	GEO	GSE5816	FIRST_100_NUMERIC	INELIGIBLE_NO_QUALIFYING_PATIENT_MATERIAL	INELIGIBLE_ANCHOR	SAMPLE_CASE_RESOLVED	0		0		0	0	NONE	NO	One record in the frozen dated 189-study resource frame. Eligibility and relation-channel status do not mean one independent cohort, one database, one patient-overlap event or one paper-use event.
pca-resource-result-reconciliation-1.0.0	GEO	GSE5949	FIRST_100_NUMERIC	UNRESOLVED_ELIGIBILITY	ELIGIBILITY_UNRESOLVED_NOT_NEGATIVE	SAMPLE_CASE_RESOLVED	0		0		0	0	NONE	NO	One record in the frozen dated 189-study resource frame. Eligibility and relation-channel status do not mean one independent cohort, one database, one patient-overlap event or one paper-use event.
pca-resource-result-reconciliation-1.0.0	GEO	GSE5957	FIRST_100_NUMERIC	ELIGIBLE_RESOURCE	ELIGIBLE_ANCHOR	SAMPLE_CASE_RESOLVED	0		1	ARG030	0	0	OFFICIAL_REPOSITORY_REPRESENTATION	YES	One record in the frozen dated 189-study resource frame. Eligibility and relation-channel status do not mean one independent cohort, one database, one patient-overlap event or one paper-use event.
pca-resource-result-reconciliation-1.0.0	GEO	GSE6040	FIRST_100_NUMERIC	ELIGIBLE_RESOURCE	ELIGIBLE_ANCHOR	SAMPLE_CASE_RESOLVED	0		1	ARG031	0	0	OFFICIAL_REPOSITORY_REPRESENTATION	YES	One record in the frozen dated 189-study resource frame. Eligibility and relation-channel status do not mean one independent cohort, one database, one patient-overlap event or one paper-use event.
pca-resource-result-reconciliation-1.0.0	GEO	GSE6064	FIRST_100_NUMERIC	UNRESOLVED_ELIGIBILITY	ELIGIBILITY_UNRESOLVED_NOT_NEGATIVE	SAMPLE_CASE_RESOLVED	0		0		0	0	NONE	NO	One record in the frozen dated 189-study resource frame. Eligibility and relation-channel status do not mean one independent cohort, one database, one patient-overlap event or one paper-use event.
pca-resource-result-reconciliation-1.0.0	GEO	GSE6099	FIRST_100_NUMERIC	ELIGIBLE_RESOURCE	ELIGIBLE_ANCHOR	SAMPLE_CASE_RESOLVED	0		1	ARG043	0	0	OFFICIAL_REPOSITORY_REPRESENTATION	YES	One record in the frozen dated 189-study resource frame. Eligibility and relation-channel status do not mean one independent cohort, one database, one patient-overlap event or one paper-use event.
pca-resource-result-reconciliation-1.0.0	GEO	GSE6131	FIRST_100_NUMERIC	INELIGIBLE_NO_QUALIFYING_PATIENT_MATERIAL	INELIGIBLE_ANCHOR	SAMPLE_CASE_RESOLVED	0		0		0	0	NONE	NO	One record in the frozen dated 189-study resource frame. Eligibility and relation-channel status do not mean one independent cohort, one database, one patient-overlap event or one paper-use event.
pca-resource-result-reconciliation-1.0.0	GEO	GSE6138	FIRST_100_NUMERIC	INELIGIBLE_NO_QUALIFYING_PATIENT_MATERIAL	INELIGIBLE_ANCHOR	SAMPLE_CASE_RESOLVED	0		0		0	0	NONE	NO	One record in the frozen dated 189-study resource frame. Eligibility and relation-channel status do not mean one independent cohort, one database, one patient-overlap event or one paper-use event.
pca-resource-result-reconciliation-1.0.0	GEO	GSE6250	FIRST_100_NUMERIC	UNRESOLVED_ELIGIBILITY	ELIGIBILITY_UNRESOLVED_NOT_NEGATIVE	SAMPLE_CASE_RESOLVED	0		0		0	0	NONE	NO	One record in the frozen dated 189-study resource frame. Eligibility and relation-channel status do not mean one independent cohort, one database, one patient-overlap event or one paper-use event.
pca-resource-result-reconciliation-1.0.0	GEO	GSE6284	FIRST_100_NUMERIC	INELIGIBLE_NO_QUALIFYING_PATIENT_MATERIAL	INELIGIBLE_ANCHOR	SAMPLE_CASE_RESOLVED	0		0		0	0	NONE	NO	One record in the frozen dated 189-study resource frame. Eligibility and relation-channel status do not mean one independent cohort, one database, one patient-overlap event or one paper-use event.
pca-resource-result-reconciliation-1.0.0	GEO	GSE6369	FIRST_100_NUMERIC	ELIGIBLE_RESOURCE	ELIGIBLE_ANCHOR	SAMPLE_CASE_RESOLVED	0		1	ARG032	0	0	OFFICIAL_REPOSITORY_REPRESENTATION	YES	One record in the frozen dated 189-study resource frame. Eligibility and relation-channel status do not mean one independent cohort, one database, one patient-overlap event or one paper-use event.
pca-resource-result-reconciliation-1.0.0	GEO	GSE6469	FIRST_100_NUMERIC	UNRESOLVED_ELIGIBILITY	ELIGIBILITY_UNRESOLVED_NOT_NEGATIVE	SAMPLE_CASE_RESOLVED	0		0		0	0	NONE	NO	One record in the frozen dated 189-study resource frame. Eligibility and relation-channel status do not mean one independent cohort, one database, one patient-overlap event or one paper-use event.
pca-resource-result-reconciliation-1.0.0	GEO	GSE6576	FIRST_100_NUMERIC	INELIGIBLE_NO_QUALIFYING_PATIENT_MATERIAL	INELIGIBLE_ANCHOR	SAMPLE_CASE_RESOLVED	0		0		0	0	NONE	NO	One record in the frozen dated 189-study resource frame. Eligibility and relation-channel status do not mean one independent cohort, one database, one patient-overlap event or one paper-use event.
pca-resource-result-reconciliation-1.0.0	GEO	GSE6604	FIRST_100_NUMERIC	INELIGIBLE_NO_QUALIFYING_PATIENT_MATERIAL	INELIGIBLE_ANCHOR	SAMPLE_CASE_RESOLVED	1	PPAIR0096	1	ARG019	0	0	FORMAL_POSITIVE_PAIR|OFFICIAL_REPOSITORY_REPRESENTATION	YES	One record in the frozen dated 189-study resource frame. Eligibility and relation-channel status do not mean one independent cohort, one database, one patient-overlap event or one paper-use event.
pca-resource-result-reconciliation-1.0.0	GEO	GSE6605	FIRST_100_NUMERIC	ELIGIBLE_RESOURCE	ELIGIBLE_ANCHOR	SAMPLE_CASE_RESOLVED	1	PPAIR0097	1	ARG020	0	0	FORMAL_POSITIVE_PAIR|OFFICIAL_REPOSITORY_REPRESENTATION	YES	One record in the frozen dated 189-study resource frame. Eligibility and relation-channel status do not mean one independent cohort, one database, one patient-overlap event or one paper-use event.
pca-resource-result-reconciliation-1.0.0	GEO	GSE6606	FIRST_100_NUMERIC	ELIGIBLE_RESOURCE	ELIGIBLE_ANCHOR	SAMPLE_CASE_RESOLVED	2	PPAIR0016|PPAIR0095	1	ARG021	0	0	FORMAL_POSITIVE_PAIR|OFFICIAL_REPOSITORY_REPRESENTATION	YES	One record in the frozen dated 189-study resource frame. Eligibility and relation-channel status do not mean one independent cohort, one database, one patient-overlap event or one paper-use event.
pca-resource-result-reconciliation-1.0.0	GEO	GSE6608	FIRST_100_NUMERIC	UNRESOLVED_ELIGIBILITY	ELIGIBILITY_UNRESOLVED_NOT_NEGATIVE	SAMPLE_CASE_RESOLVED	2	PPAIR0016|PPAIR0017	1	ARG022	0	0	FORMAL_POSITIVE_PAIR|OFFICIAL_REPOSITORY_REPRESENTATION	YES	One record in the frozen dated 189-study resource frame. Eligibility and relation-channel status do not mean one independent cohort, one database, one patient-overlap event or one paper-use event.
pca-resource-result-reconciliation-1.0.0	GEO	GSE6636	FIRST_100_NUMERIC	ELIGIBLE_RESOURCE	ELIGIBLE_ANCHOR	SAMPLE_CASE_RESOLVED	0		1	ARG033	0	0	OFFICIAL_REPOSITORY_REPRESENTATION	YES	One record in the frozen dated 189-study resource frame. Eligibility and relation-channel status do not mean one independent cohort, one database, one patient-overlap event or one paper-use event.
pca-resource-result-reconciliation-1.0.0	GEO	GSE6695	FIRST_100_NUMERIC	INELIGIBLE_NO_QUALIFYING_PATIENT_MATERIAL	INELIGIBLE_ANCHOR	SAMPLE_CASE_RESOLVED	0		0		0	0	NONE	NO	One record in the frozen dated 189-study resource frame. Eligibility and relation-channel status do not mean one independent cohort, one database, one patient-overlap event or one paper-use event.
pca-resource-result-reconciliation-1.0.0	GEO	GSE6752	FIRST_100_NUMERIC	ELIGIBLE_RESOURCE	ELIGIBLE_ANCHOR	SAMPLE_CASE_RESOLVED	0		1	ARG034	0	0	OFFICIAL_REPOSITORY_REPRESENTATION	YES	One record in the frozen dated 189-study resource frame. Eligibility and relation-channel status do not mean one independent cohort, one database, one patient-overlap event or one paper-use event.
pca-resource-result-reconciliation-1.0.0	GEO	GSE6811	FIRST_100_NUMERIC	ELIGIBLE_RESOURCE	ELIGIBLE_ANCHOR	SAMPLE_CASE_RESOLVED	0		1	ARG035	0	0	OFFICIAL_REPOSITORY_REPRESENTATION	YES	One record in the frozen dated 189-study resource frame. Eligibility and relation-channel status do not mean one independent cohort, one database, one patient-overlap event or one paper-use event.
pca-resource-result-reconciliation-1.0.0	GEO	GSE6883	FIRST_100_NUMERIC	UNRESOLVED_ELIGIBILITY	ELIGIBILITY_UNRESOLVED_NOT_NEGATIVE	SAMPLE_CASE_RESOLVED	0		0		0	0	NONE	NO	One record in the frozen dated 189-study resource frame. Eligibility and relation-channel status do not mean one independent cohort, one database, one patient-overlap event or one paper-use event.
pca-resource-result-reconciliation-1.0.0	GEO	GSE6919	FIRST_100_NUMERIC	ELIGIBLE_RESOURCE	ELIGIBLE_ANCHOR	SAMPLE_CASE_RESOLVED	4	PPAIR0017|PPAIR0095|PPAIR0096|PPAIR0097	1	ARG018	0	0	FORMAL_POSITIVE_PAIR|OFFICIAL_REPOSITORY_REPRESENTATION	YES	One record in the frozen dated 189-study resource frame. Eligibility and relation-channel status do not mean one independent cohort, one database, one patient-overlap event or one paper-use event.
pca-resource-result-reconciliation-1.0.0	GEO	GSE6936	FIRST_100_NUMERIC	ELIGIBLE_RESOURCE	ELIGIBLE_ANCHOR	SAMPLE_CASE_RESOLVED	0		1	ARG036	0	0	OFFICIAL_REPOSITORY_REPRESENTATION	YES	One record in the frozen dated 189-study resource frame. Eligibility and relation-channel status do not mean one independent cohort, one database, one patient-overlap event or one paper-use event.
pca-resource-result-reconciliation-1.0.0	GEO	GSE6956	FIRST_100_NUMERIC	ELIGIBLE_RESOURCE	ELIGIBLE_ANCHOR	SAMPLE_CASE_RESOLVED	0		1	ARG044	0	0	OFFICIAL_REPOSITORY_REPRESENTATION	YES	One record in the frozen dated 189-study resource frame. Eligibility and relation-channel status do not mean one independent cohort, one database, one patient-overlap event or one paper-use event.
pca-resource-result-reconciliation-1.0.0	GEO	GSE7055	FIRST_100_NUMERIC	ELIGIBLE_RESOURCE	ELIGIBLE_ANCHOR	SAMPLE_CASE_RESOLVED	0		1	ARG045	0	0	OFFICIAL_REPOSITORY_REPRESENTATION	YES	One record in the frozen dated 189-study resource frame. Eligibility and relation-channel status do not mean one independent cohort, one database, one patient-overlap event or one paper-use event.
pca-resource-result-reconciliation-1.0.0	GEO	GSE7223	FIRST_100_NUMERIC	INELIGIBLE_NO_QUALIFYING_PATIENT_MATERIAL	INELIGIBLE_ANCHOR	SAMPLE_CASE_RESOLVED	0		0		0	0	NONE	NO	One record in the frozen dated 189-study resource frame. Eligibility and relation-channel status do not mean one independent cohort, one database, one patient-overlap event or one paper-use event.
pca-resource-result-reconciliation-1.0.0	GEO	GSE7307	FIRST_100_NUMERIC	INELIGIBLE_NO_QUALIFYING_PATIENT_MATERIAL	INELIGIBLE_ANCHOR	SAMPLE_CASE_RESOLVED	0		0		0	0	NONE	NO	One record in the frozen dated 189-study resource frame. Eligibility and relation-channel status do not mean one independent cohort, one database, one patient-overlap event or one paper-use event.
pca-resource-result-reconciliation-1.0.0	GEO	GSE7376	FIRST_100_NUMERIC	UNRESOLVED_ELIGIBILITY	ELIGIBILITY_UNRESOLVED_NOT_NEGATIVE	SAMPLE_CASE_RESOLVED	0		0		0	0	NONE	NO	One record in the frozen dated 189-study resource frame. Eligibility and relation-channel status do not mean one independent cohort, one database, one patient-overlap event or one paper-use event.
pca-resource-result-reconciliation-1.0.0	GEO	GSE7585	FIRST_100_NUMERIC	UNRESOLVED_ELIGIBILITY	ELIGIBILITY_UNRESOLVED_NOT_NEGATIVE	SAMPLE_CASE_RESOLVED	0		0		0	0	NONE	NO	One record in the frozen dated 189-study resource frame. Eligibility and relation-channel status do not mean one independent cohort, one database, one patient-overlap event or one paper-use event.
pca-resource-result-reconciliation-1.0.0	GEO	GSE762	FIRST_100_NUMERIC	INELIGIBLE_NO_QUALIFYING_PATIENT_MATERIAL	INELIGIBLE_ANCHOR	SAMPLE_CASE_RESOLVED	0		0		0	0	NONE	NO	One record in the frozen dated 189-study resource frame. Eligibility and relation-channel status do not mean one independent cohort, one database, one patient-overlap event or one paper-use event.
pca-resource-result-reconciliation-1.0.0	GEO	GSE770	FIRST_100_NUMERIC	INELIGIBLE_NO_QUALIFYING_PATIENT_MATERIAL	INELIGIBLE_ANCHOR	SAMPLE_CASE_RESOLVED	0		0		0	0	NONE	NO	One record in the frozen dated 189-study resource frame. Eligibility and relation-channel status do not mean one independent cohort, one database, one patient-overlap event or one paper-use event.
pca-resource-result-reconciliation-1.0.0	GEO	GSE7702	FIRST_100_NUMERIC	INELIGIBLE_NO_QUALIFYING_PATIENT_MATERIAL	INELIGIBLE_ANCHOR	SAMPLE_CASE_RESOLVED	0		0		0	0	NONE	NO	One record in the frozen dated 189-study resource frame. Eligibility and relation-channel status do not mean one independent cohort, one database, one patient-overlap event or one paper-use event.
pca-resource-result-reconciliation-1.0.0	GEO	GSE7708	FIRST_100_NUMERIC	INELIGIBLE_NO_QUALIFYING_PATIENT_MATERIAL	INELIGIBLE_ANCHOR	SAMPLE_CASE_RESOLVED	0		0		0	0	NONE	NO	One record in the frozen dated 189-study resource frame. Eligibility and relation-channel status do not mean one independent cohort, one database, one patient-overlap event or one paper-use event.
pca-resource-result-reconciliation-1.0.0	GEO	GSE782	FIRST_100_NUMERIC	INELIGIBLE_NO_QUALIFYING_PATIENT_MATERIAL	INELIGIBLE_ANCHOR	SAMPLE_CASE_RESOLVED	0		0		0	0	NONE	NO	One record in the frozen dated 189-study resource frame. Eligibility and relation-channel status do not mean one independent cohort, one database, one patient-overlap event or one paper-use event.
pca-resource-result-reconciliation-1.0.0	GEO	GSE7868	FIRST_100_NUMERIC	INELIGIBLE_NO_QUALIFYING_PATIENT_MATERIAL	INELIGIBLE_ANCHOR	SAMPLE_CASE_RESOLVED	0		0		0	0	NONE	NO	One record in the frozen dated 189-study resource frame. Eligibility and relation-channel status do not mean one independent cohort, one database, one patient-overlap event or one paper-use event.
pca-resource-result-reconciliation-1.0.0	GEO	GSE7930	FIRST_100_NUMERIC	UNRESOLVED_ELIGIBILITY	ELIGIBILITY_UNRESOLVED_NOT_NEGATIVE	SAMPLE_CASE_RESOLVED	0		0		0	0	NONE	NO	One record in the frozen dated 189-study resource frame. Eligibility and relation-channel status do not mean one independent cohort, one database, one patient-overlap event or one paper-use event.
pca-resource-result-reconciliation-1.0.0	GEO	GSE7949	FIRST_100_NUMERIC	ELIGIBLE_RESOURCE	ELIGIBLE_ANCHOR	SAMPLE_CASE_RESOLVED	0		1	ARG037	0	0	OFFICIAL_REPOSITORY_REPRESENTATION	YES	One record in the frozen dated 189-study resource frame. Eligibility and relation-channel status do not mean one independent cohort, one database, one patient-overlap event or one paper-use event.
pca-resource-result-reconciliation-1.0.0	GEO	GSE8026	FIRST_100_NUMERIC	ELIGIBLE_RESOURCE	ELIGIBLE_ANCHOR	SAMPLE_CASE_RESOLVED	0		1	ARG046	0	0	OFFICIAL_REPOSITORY_REPRESENTATION	YES	One record in the frozen dated 189-study resource frame. Eligibility and relation-channel status do not mean one independent cohort, one database, one patient-overlap event or one paper-use event.
pca-resource-result-reconciliation-1.0.0	GEO	GSE8066	FIRST_100_NUMERIC	INELIGIBLE_NO_QUALIFYING_PATIENT_MATERIAL	INELIGIBLE_ANCHOR	SAMPLE_CASE_RESOLVED	0		0		0	0	NONE	NO	One record in the frozen dated 189-study resource frame. Eligibility and relation-channel status do not mean one independent cohort, one database, one patient-overlap event or one paper-use event.
pca-resource-result-reconciliation-1.0.0	GEO	GSE8126	FIRST_100_NUMERIC	ELIGIBLE_RESOURCE	ELIGIBLE_ANCHOR	SAMPLE_CASE_RESOLVED	0		1	ARG047	0	0	OFFICIAL_REPOSITORY_REPRESENTATION	YES	One record in the frozen dated 189-study resource frame. Eligibility and relation-channel status do not mean one independent cohort, one database, one patient-overlap event or one paper-use event.
pca-resource-result-reconciliation-1.0.0	GEO	GSE8218	FIRST_100_NUMERIC	ELIGIBLE_RESOURCE	ELIGIBLE_ANCHOR	SAMPLE_CASE_RESOLVED	0		1	ARG038	0	0	OFFICIAL_REPOSITORY_REPRESENTATION	YES	One record in the frozen dated 189-study resource frame. Eligibility and relation-channel status do not mean one independent cohort, one database, one patient-overlap event or one paper-use event.
pca-resource-result-reconciliation-1.0.0	GEO	GSE8325	FIRST_100_NUMERIC	INELIGIBLE_NO_QUALIFYING_PATIENT_MATERIAL	INELIGIBLE_ANCHOR	SAMPLE_CASE_RESOLVED	0		0		0	0	NONE	NO	One record in the frozen dated 189-study resource frame. Eligibility and relation-channel status do not mean one independent cohort, one database, one patient-overlap event or one paper-use event.
pca-resource-result-reconciliation-1.0.0	GEO	GSE8402	FIRST_100_NUMERIC	UNRESOLVED_ELIGIBILITY	ELIGIBILITY_UNRESOLVED_NOT_NEGATIVE	SAMPLE_CASE_RESOLVED	0		0		0	0	NONE	NO	One record in the frozen dated 189-study resource frame. Eligibility and relation-channel status do not mean one independent cohort, one database, one patient-overlap event or one paper-use event.
pca-resource-result-reconciliation-1.0.0	GEO	GSE846	FIRST_100_NUMERIC	INELIGIBLE_NO_QUALIFYING_PATIENT_MATERIAL	INELIGIBLE_ANCHOR	SAMPLE_CASE_RESOLVED	0		0		0	0	NONE	NO	One record in the frozen dated 189-study resource frame. Eligibility and relation-channel status do not mean one independent cohort, one database, one patient-overlap event or one paper-use event.
pca-resource-result-reconciliation-1.0.0	GEO	GSE8466	FIRST_100_NUMERIC	UNRESOLVED_ELIGIBILITY	ELIGIBILITY_UNRESOLVED_NOT_NEGATIVE	SAMPLE_CASE_RESOLVED	0		0		0	0	NONE	NO	One record in the frozen dated 189-study resource frame. Eligibility and relation-channel status do not mean one independent cohort, one database, one patient-overlap event or one paper-use event.
pca-resource-result-reconciliation-1.0.0	GEO	GSE847	FIRST_100_NUMERIC	INELIGIBLE_NO_QUALIFYING_PATIENT_MATERIAL	INELIGIBLE_ANCHOR	SAMPLE_CASE_RESOLVED	0		0		0	0	NONE	NO	One record in the frozen dated 189-study resource frame. Eligibility and relation-channel status do not mean one independent cohort, one database, one patient-overlap event or one paper-use event.
pca-resource-result-reconciliation-1.0.0	GEO	GSE8511	FIRST_100_NUMERIC	ELIGIBLE_RESOURCE	ELIGIBLE_ANCHOR	SAMPLE_CASE_RESOLVED	0		1	ARG039	0	0	OFFICIAL_REPOSITORY_REPRESENTATION	YES	One record in the frozen dated 189-study resource frame. Eligibility and relation-channel status do not mean one independent cohort, one database, one patient-overlap event or one paper-use event.
pca-resource-result-reconciliation-1.0.0	GEO	GSE8533	FIRST_100_NUMERIC	INELIGIBLE_NO_QUALIFYING_PATIENT_MATERIAL	INELIGIBLE_ANCHOR	SAMPLE_CASE_RESOLVED	0		0		0	0	NONE	NO	One record in the frozen dated 189-study resource frame. Eligibility and relation-channel status do not mean one independent cohort, one database, one patient-overlap event or one paper-use event.
pca-resource-result-reconciliation-1.0.0	GEO	GSE8534	FIRST_100_NUMERIC	UNRESOLVED_ELIGIBILITY	ELIGIBILITY_UNRESOLVED_NOT_NEGATIVE	SAMPLE_CASE_RESOLVED	0		0		0	0	NONE	NO	One record in the frozen dated 189-study resource frame. Eligibility and relation-channel status do not mean one independent cohort, one database, one patient-overlap event or one paper-use event.
pca-resource-result-reconciliation-1.0.0	GEO	GSE8645	FIRST_100_NUMERIC	INELIGIBLE_NO_QUALIFYING_PATIENT_MATERIAL	INELIGIBLE_ANCHOR	SAMPLE_CASE_RESOLVED	0		0		0	0	NONE	NO	One record in the frozen dated 189-study resource frame. Eligibility and relation-channel status do not mean one independent cohort, one database, one patient-overlap event or one paper-use event.
pca-resource-result-reconciliation-1.0.0	GEO	GSE8702	FIRST_100_NUMERIC	INELIGIBLE_NO_QUALIFYING_PATIENT_MATERIAL	INELIGIBLE_ANCHOR	SAMPLE_CASE_RESOLVED	0		0		0	0	NONE	NO	One record in the frozen dated 189-study resource frame. Eligibility and relation-channel status do not mean one independent cohort, one database, one patient-overlap event or one paper-use event.
pca-resource-result-reconciliation-1.0.0	GEO	GSE8769	FIRST_100_NUMERIC	INELIGIBLE_NO_QUALIFYING_PATIENT_MATERIAL	INELIGIBLE_ANCHOR	SAMPLE_CASE_RESOLVED	0		0		0	0	NONE	NO	One record in the frozen dated 189-study resource frame. Eligibility and relation-channel status do not mean one independent cohort, one database, one patient-overlap event or one paper-use event.
pca-resource-result-reconciliation-1.0.0	GEO	GSE8860	FIRST_100_NUMERIC	INELIGIBLE_NO_QUALIFYING_PATIENT_MATERIAL	INELIGIBLE_ANCHOR	SAMPLE_CASE_RESOLVED	0		0		0	0	NONE	NO	One record in the frozen dated 189-study resource frame. Eligibility and relation-channel status do not mean one independent cohort, one database, one patient-overlap event or one paper-use event.
pca-resource-result-reconciliation-1.0.0	GEO	GSE9000	FIRST_100_NUMERIC	INELIGIBLE_NO_QUALIFYING_PATIENT_MATERIAL	INELIGIBLE_ANCHOR	SAMPLE_CASE_RESOLVED	0		0		0	0	NONE	NO	One record in the frozen dated 189-study resource frame. Eligibility and relation-channel status do not mean one independent cohort, one database, one patient-overlap event or one paper-use event.
pca-resource-result-reconciliation-1.0.0	GEO	GSE951	FIRST_100_NUMERIC	INELIGIBLE_NO_QUALIFYING_PATIENT_MATERIAL	INELIGIBLE_ANCHOR	SAMPLE_CASE_RESOLVED	0		0		0	0	NONE	NO	One record in the frozen dated 189-study resource frame. Eligibility and relation-channel status do not mean one independent cohort, one database, one patient-overlap event or one paper-use event.
pca-resource-result-reconciliation-1.0.0	GEO	GSE96	FIRST_100_NUMERIC	UNRESOLVED_ELIGIBILITY	ELIGIBILITY_UNRESOLVED_NOT_NEGATIVE	SAMPLE_CASE_RESOLVED	0		0		0	0	NONE	NO	One record in the frozen dated 189-study resource frame. Eligibility and relation-channel status do not mean one independent cohort, one database, one patient-overlap event or one paper-use event.
pca-resource-result-reconciliation-1.0.0	cBioPortal	mpcproject_broad_2021	COMPLETE_PROSTATE_SCREEN	ELIGIBLE_RESOURCE	ELIGIBLE_ANCHOR	SAMPLE_CASE_RESOLVED	0		0		0	0	NONE	NO	One record in the frozen dated 189-study resource frame. Eligibility and relation-channel status do not mean one independent cohort, one database, one patient-overlap event or one paper-use event.
pca-resource-result-reconciliation-1.0.0	cBioPortal	nepc_wcm_2016	COMPLETE_PROSTATE_SCREEN|FORCED_CONTROL	ELIGIBLE_RESOURCE	ELIGIBLE_ANCHOR	SAMPLE_CASE_RESOLVED	1	PPAIR0005	0		0	0	FORMAL_POSITIVE_PAIR	YES	One record in the frozen dated 189-study resource frame. Eligibility and relation-channel status do not mean one independent cohort, one database, one patient-overlap event or one paper-use event.
pca-resource-result-reconciliation-1.0.0	cBioPortal	prad_broad	COMPLETE_PROSTATE_SCREEN|FORCED_CONTROL	ELIGIBLE_RESOURCE	ELIGIBLE_ANCHOR	SAMPLE_CASE_RESOLVED	3	PPAIR0025|PPAIR0031|PPAIR0035	0		0	0	FORMAL_POSITIVE_PAIR	YES	One record in the frozen dated 189-study resource frame. Eligibility and relation-channel status do not mean one independent cohort, one database, one patient-overlap event or one paper-use event.
pca-resource-result-reconciliation-1.0.0	cBioPortal	prad_broad_2013	COMPLETE_PROSTATE_SCREEN	ELIGIBLE_RESOURCE	ELIGIBLE_ANCHOR	SAMPLE_CASE_RESOLVED	3	PPAIR0028|PPAIR0029|PPAIR0035	0		0	0	FORMAL_POSITIVE_PAIR	YES	One record in the frozen dated 189-study resource frame. Eligibility and relation-channel status do not mean one independent cohort, one database, one patient-overlap event or one paper-use event.
pca-resource-result-reconciliation-1.0.0	cBioPortal	prad_cdk12_mskcc_2020	COMPLETE_PROSTATE_SCREEN	ELIGIBLE_RESOURCE	ELIGIBLE_ANCHOR	SAMPLE_CASE_RESOLVED	7	PPAIR0051|PPAIR0052|PPAIR0053|PPAIR0054|PPAIR0055|PPAIR0056|PPAIR0057	0		0	0	FORMAL_POSITIVE_PAIR	YES	One record in the frozen dated 189-study resource frame. Eligibility and relation-channel status do not mean one independent cohort, one database, one patient-overlap event or one paper-use event.
pca-resource-result-reconciliation-1.0.0	cBioPortal	prad_cpcg_2017	COMPLETE_PROSTATE_SCREEN	ELIGIBLE_RESOURCE	ELIGIBLE_ANCHOR	SAMPLE_CASE_RESOLVED	9	PPAIR0026|PPAIR0029|PPAIR0031|PPAIR0032|PPAIR0034|PPAIR0037|PPAIR0048|PPAIR0049|PPAIR0101	0		0	0	FORMAL_POSITIVE_PAIR	YES	One record in the frozen dated 189-study resource frame. Eligibility and relation-channel status do not mean one independent cohort, one database, one patient-overlap event or one paper-use event.
pca-resource-result-reconciliation-1.0.0	cBioPortal	prad_eururol_2017	COMPLETE_PROSTATE_SCREEN	ELIGIBLE_RESOURCE	ELIGIBLE_ANCHOR	SAMPLE_CASE_RESOLVED	0		0		0	0	NONE	NO	One record in the frozen dated 189-study resource frame. Eligibility and relation-channel status do not mean one independent cohort, one database, one patient-overlap event or one paper-use event.
pca-resource-result-reconciliation-1.0.0	cBioPortal	prad_fhcrc	COMPLETE_PROSTATE_SCREEN	ELIGIBLE_RESOURCE	ELIGIBLE_ANCHOR	SAMPLE_CASE_RESOLVED	1	PPAIR0100	0		0	0	FORMAL_POSITIVE_PAIR	YES	One record in the frozen dated 189-study resource frame. Eligibility and relation-channel status do not mean one independent cohort, one database, one patient-overlap event or one paper-use event.
pca-resource-result-reconciliation-1.0.0	cBioPortal	prad_idhmut_msk_2025	COMPLETE_PROSTATE_SCREEN	ELIGIBLE_RESOURCE	ELIGIBLE_ANCHOR	SAMPLE_CASE_RESOLVED	7	PPAIR0051|PPAIR0058|PPAIR0059|PPAIR0060|PPAIR0061|PPAIR0062|PPAIR0063	0		0	0	FORMAL_POSITIVE_PAIR	YES	One record in the frozen dated 189-study resource frame. Eligibility and relation-channel status do not mean one independent cohort, one database, one patient-overlap event or one paper-use event.
pca-resource-result-reconciliation-1.0.0	cBioPortal	prad_mcspc_mskcc_2020	COMPLETE_PROSTATE_SCREEN	ELIGIBLE_RESOURCE	ELIGIBLE_ANCHOR	SAMPLE_CASE_RESOLVED	7	PPAIR0024|PPAIR0052|PPAIR0058|PPAIR0064|PPAIR0065|PPAIR0066|PPAIR0067	0		0	0	FORMAL_POSITIVE_PAIR	YES	One record in the frozen dated 189-study resource frame. Eligibility and relation-channel status do not mean one independent cohort, one database, one patient-overlap event or one paper-use event.
pca-resource-result-reconciliation-1.0.0	cBioPortal	prad_mich	COMPLETE_PROSTATE_SCREEN	ELIGIBLE_RESOURCE	ELIGIBLE_ANCHOR	SAMPLE_CASE_RESOLVED	1	PPAIR0022	0		0	0	FORMAL_POSITIVE_PAIR	YES	One record in the frozen dated 189-study resource frame. Eligibility and relation-channel status do not mean one independent cohort, one database, one patient-overlap event or one paper-use event.
pca-resource-result-reconciliation-1.0.0	cBioPortal	prad_msk_2019	COMPLETE_PROSTATE_SCREEN	ELIGIBLE_RESOURCE	ELIGIBLE_ANCHOR	SAMPLE_CASE_RESOLVED	1	PPAIR0102	0		0	0	FORMAL_POSITIVE_PAIR	YES	One record in the frozen dated 189-study resource frame. Eligibility and relation-channel status do not mean one independent cohort, one database, one patient-overlap event or one paper-use event.
pca-resource-result-reconciliation-1.0.0	cBioPortal	prad_msk_2025	COMPLETE_PROSTATE_SCREEN	ELIGIBLE_RESOURCE	ELIGIBLE_ANCHOR	SAMPLE_CASE_RESOLVED	7	PPAIR0053|PPAIR0059|PPAIR0064|PPAIR0068|PPAIR0069|PPAIR0070|PPAIR0071	0		0	0	FORMAL_POSITIVE_PAIR	YES	One record in the frozen dated 189-study resource frame. Eligibility and relation-channel status do not mean one independent cohort, one database, one patient-overlap event or one paper-use event.
pca-resource-result-reconciliation-1.0.0	cBioPortal	prad_msk_mdanderson_2023	COMPLETE_PROSTATE_SCREEN	ELIGIBLE_RESOURCE	ELIGIBLE_ANCHOR	SAMPLE_CASE_RESOLVED	1	PPAIR0103	0		0	0	FORMAL_POSITIVE_PAIR	YES	One record in the frozen dated 189-study resource frame. Eligibility and relation-channel status do not mean one independent cohort, one database, one patient-overlap event or one paper-use event.
pca-resource-result-reconciliation-1.0.0	cBioPortal	prad_msk_stopsack_2021	COMPLETE_PROSTATE_SCREEN	ELIGIBLE_RESOURCE	ELIGIBLE_ANCHOR	SAMPLE_CASE_RESOLVED	7	PPAIR0054|PPAIR0060|PPAIR0065|PPAIR0068|PPAIR0072|PPAIR0073|PPAIR0074	0		0	0	FORMAL_POSITIVE_PAIR	YES	One record in the frozen dated 189-study resource frame. Eligibility and relation-channel status do not mean one independent cohort, one database, one patient-overlap event or one paper-use event.
pca-resource-result-reconciliation-1.0.0	cBioPortal	prad_mskcc	COMPLETE_PROSTATE_SCREEN	ELIGIBLE_RESOURCE	ELIGIBLE_ANCHOR	SAMPLE_CASE_RESOLVED	4	PPAIR0089|PPAIR0090|PPAIR0091|PPAIR0093	0		0	0	FORMAL_POSITIVE_PAIR	YES	One record in the frozen dated 189-study resource frame. Eligibility and relation-channel status do not mean one independent cohort, one database, one patient-overlap event or one paper-use event.
pca-resource-result-reconciliation-1.0.0	cBioPortal	prad_mskcc_2014	COMPLETE_PROSTATE_SCREEN	ELIGIBLE_RESOURCE	ELIGIBLE_ANCHOR	SAMPLE_CASE_RESOLVED	0		1	ARG040	0	0	OFFICIAL_REPOSITORY_REPRESENTATION	YES	One record in the frozen dated 189-study resource frame. Eligibility and relation-channel status do not mean one independent cohort, one database, one patient-overlap event or one paper-use event.
pca-resource-result-reconciliation-1.0.0	cBioPortal	prad_mskcc_2017	COMPLETE_PROSTATE_SCREEN	ELIGIBLE_RESOURCE	ELIGIBLE_ANCHOR	SAMPLE_CASE_RESOLVED	7	PPAIR0055|PPAIR0061|PPAIR0066|PPAIR0069|PPAIR0072|PPAIR0075|PPAIR0076	0		0	0	FORMAL_POSITIVE_PAIR	YES	One record in the frozen dated 189-study resource frame. Eligibility and relation-channel status do not mean one independent cohort, one database, one patient-overlap event or one paper-use event.
pca-resource-result-reconciliation-1.0.0	cBioPortal	prad_mskcc_cheny1_organoids_2014	COMPLETE_PROSTATE_SCREEN	ELIGIBLE_RESOURCE	ELIGIBLE_ANCHOR	SAMPLE_CASE_RESOLVED	0		0		0	0	NONE	NO	One record in the frozen dated 189-study resource frame. Eligibility and relation-channel status do not mean one independent cohort, one database, one patient-overlap event or one paper-use event.
pca-resource-result-reconciliation-1.0.0	cBioPortal	prad_organoids_msk_2022	COMPLETE_PROSTATE_SCREEN	ELIGIBLE_RESOURCE	ELIGIBLE_ANCHOR	SAMPLE_CASE_RESOLVED	0		0		0	0	NONE	NO	One record in the frozen dated 189-study resource frame. Eligibility and relation-channel status do not mean one independent cohort, one database, one patient-overlap event or one paper-use event.
pca-resource-result-reconciliation-1.0.0	cBioPortal	prad_p1000	COMPLETE_PROSTATE_SCREEN	ELIGIBLE_RESOURCE	ELIGIBLE_ANCHOR	SAMPLE_CASE_RESOLVED	8	PPAIR0015|PPAIR0025|PPAIR0026|PPAIR0027|PPAIR0028|PPAIR0030|PPAIR0033|PPAIR0050	0		0	0	FORMAL_POSITIVE_PAIR	YES	One record in the frozen dated 189-study resource frame. Eligibility and relation-channel status do not mean one independent cohort, one database, one patient-overlap event or one paper-use event.
pca-resource-result-reconciliation-1.0.0	cBioPortal	prad_pik3r1_msk_2021	COMPLETE_PROSTATE_SCREEN	ELIGIBLE_RESOURCE	ELIGIBLE_ANCHOR	SAMPLE_CASE_RESOLVED	7	PPAIR0024|PPAIR0056|PPAIR0062|PPAIR0070|PPAIR0073|PPAIR0075|PPAIR0077	0		0	0	FORMAL_POSITIVE_PAIR	YES	One record in the frozen dated 189-study resource frame. Eligibility and relation-channel status do not mean one independent cohort, one database, one patient-overlap event or one paper-use event.
pca-resource-result-reconciliation-1.0.0	cBioPortal	prad_su2c_2015	COMPLETE_PROSTATE_SCREEN|FORCED_CONTROL	ELIGIBLE_RESOURCE	ELIGIBLE_ANCHOR	SAMPLE_CASE_RESOLVED	2	PPAIR0012|PPAIR0015	0		0	0	FORMAL_POSITIVE_PAIR	YES	One record in the frozen dated 189-study resource frame. Eligibility and relation-channel status do not mean one independent cohort, one database, one patient-overlap event or one paper-use event.
pca-resource-result-reconciliation-1.0.0	cBioPortal	prad_su2c_2019	COMPLETE_PROSTATE_SCREEN	ELIGIBLE_RESOURCE	ELIGIBLE_ANCHOR	SAMPLE_CASE_RESOLVED	2	PPAIR0012|PPAIR0023	0		0	0	FORMAL_POSITIVE_PAIR	YES	One record in the frozen dated 189-study resource frame. Eligibility and relation-channel status do not mean one independent cohort, one database, one patient-overlap event or one paper-use event.
pca-resource-result-reconciliation-1.0.0	cBioPortal	prad_tcga	COMPLETE_PROSTATE_SCREEN	ELIGIBLE_RESOURCE	ELIGIBLE_ANCHOR	SAMPLE_CASE_RESOLVED	6	PPAIR0030|PPAIR0034|PPAIR0038|PPAIR0039|PPAIR0040|PPAIR0041	0		0	0	FORMAL_POSITIVE_PAIR	YES	One record in the frozen dated 189-study resource frame. Eligibility and relation-channel status do not mean one independent cohort, one database, one patient-overlap event or one paper-use event.
pca-resource-result-reconciliation-1.0.0	cBioPortal	prad_tcga_gdc	COMPLETE_PROSTATE_SCREEN	ELIGIBLE_RESOURCE	ELIGIBLE_ANCHOR	SAMPLE_CASE_RESOLVED	6	PPAIR0038|PPAIR0042|PPAIR0043|PPAIR0044|PPAIR0048|PPAIR0050	0		0	0	FORMAL_POSITIVE_PAIR	YES	One record in the frozen dated 189-study resource frame. Eligibility and relation-channel status do not mean one independent cohort, one database, one patient-overlap event or one paper-use event.
pca-resource-result-reconciliation-1.0.0	cBioPortal	prad_tcga_pan_can_atlas_2018	COMPLETE_PROSTATE_SCREEN	ELIGIBLE_RESOURCE	ELIGIBLE_ANCHOR	SAMPLE_CASE_RESOLVED	6	PPAIR0027|PPAIR0032|PPAIR0039|PPAIR0042|PPAIR0045|PPAIR0046	0		0	0	FORMAL_POSITIVE_PAIR	YES	One record in the frozen dated 189-study resource frame. Eligibility and relation-channel status do not mean one independent cohort, one database, one patient-overlap event or one paper-use event.
pca-resource-result-reconciliation-1.0.0	cBioPortal	prad_tcga_pub	COMPLETE_PROSTATE_SCREEN|FORCED_CONTROL	ELIGIBLE_RESOURCE	ELIGIBLE_ANCHOR	SAMPLE_CASE_RESOLVED	6	PPAIR0033|PPAIR0040|PPAIR0043|PPAIR0045|PPAIR0047|PPAIR0049	0		0	0	FORMAL_POSITIVE_PAIR	YES	One record in the frozen dated 189-study resource frame. Eligibility and relation-channel status do not mean one independent cohort, one database, one patient-overlap event or one paper-use event.
pca-resource-result-reconciliation-1.0.0	cBioPortal	prostate_dkfz_2018	COMPLETE_PROSTATE_SCREEN	ELIGIBLE_RESOURCE	ELIGIBLE_ANCHOR	SAMPLE_CASE_RESOLVED	1	PPAIR0037	0		0	0	FORMAL_POSITIVE_PAIR	YES	One record in the frozen dated 189-study resource frame. Eligibility and relation-channel status do not mean one independent cohort, one database, one patient-overlap event or one paper-use event.
pca-resource-result-reconciliation-1.0.0	cBioPortal	prostate_msk_2024	COMPLETE_PROSTATE_SCREEN	ELIGIBLE_RESOURCE	ELIGIBLE_ANCHOR	SAMPLE_CASE_RESOLVED	7	PPAIR0057|PPAIR0063|PPAIR0067|PPAIR0071|PPAIR0074|PPAIR0076|PPAIR0077	0		0	0	FORMAL_POSITIVE_PAIR	YES	One record in the frozen dated 189-study resource frame. Eligibility and relation-channel status do not mean one independent cohort, one database, one patient-overlap event or one paper-use event.
pca-resource-result-reconciliation-1.0.0	cBioPortal	prostate_pcbm_swiss_2019	COMPLETE_PROSTATE_SCREEN	ELIGIBLE_RESOURCE	ELIGIBLE_ANCHOR	SAMPLE_CASE_RESOLVED	0		0		0	0	NONE	NO	One record in the frozen dated 189-study resource frame. Eligibility and relation-channel status do not mean one independent cohort, one database, one patient-overlap event or one paper-use event.
pca-resource-result-reconciliation-1.0.0	dbGaP	phs000207.v1.p1	FIRST_10_NUMERIC	UNRESOLVED_ELIGIBILITY	ELIGIBILITY_UNRESOLVED_NOT_NEGATIVE	STUDY_LEVEL_OFFICIAL_ONLY	0		0		0	0	NONE	NO	One record in the frozen dated 189-study resource frame. Eligibility and relation-channel status do not mean one independent cohort, one database, one patient-overlap event or one paper-use event.
pca-resource-result-reconciliation-1.0.0	dbGaP	phs000306.v4.p1	FIRST_10_NUMERIC	UNRESOLVED_ELIGIBILITY	ELIGIBILITY_UNRESOLVED_NOT_NEGATIVE	STUDY_LEVEL_OFFICIAL_ONLY	0		0		0	0	NONE	NO	One record in the frozen dated 189-study resource frame. Eligibility and relation-channel status do not mean one independent cohort, one database, one patient-overlap event or one paper-use event.
pca-resource-result-reconciliation-1.0.0	dbGaP	phs000310.v1.p1	FIRST_10_NUMERIC	UNRESOLVED_ELIGIBILITY	ELIGIBILITY_UNRESOLVED_NOT_NEGATIVE	STUDY_LEVEL_OFFICIAL_ONLY	0		0		0	0	NONE	NO	One record in the frozen dated 189-study resource frame. Eligibility and relation-channel status do not mean one independent cohort, one database, one patient-overlap event or one paper-use event.
pca-resource-result-reconciliation-1.0.0	dbGaP	phs000311.v1.p1	FIRST_10_NUMERIC	UNRESOLVED_ELIGIBILITY	ELIGIBILITY_UNRESOLVED_NOT_NEGATIVE	STUDY_LEVEL_OFFICIAL_ONLY	0		0		0	0	NONE	NO	One record in the frozen dated 189-study resource frame. Eligibility and relation-channel status do not mean one independent cohort, one database, one patient-overlap event or one paper-use event.
pca-resource-result-reconciliation-1.0.0	dbGaP	phs000330.v1.p1	FIRST_10_NUMERIC	UNRESOLVED_ELIGIBILITY	ELIGIBILITY_UNRESOLVED_NOT_NEGATIVE	STUDY_LEVEL_OFFICIAL_ONLY	0		0		0	0	NONE	NO	One record in the frozen dated 189-study resource frame. Eligibility and relation-channel status do not mean one independent cohort, one database, one patient-overlap event or one paper-use event.
pca-resource-result-reconciliation-1.0.0	dbGaP	phs000350.v1.p1	FIRST_10_NUMERIC	UNRESOLVED_ELIGIBILITY	ELIGIBILITY_UNRESOLVED_NOT_NEGATIVE	STUDY_LEVEL_OFFICIAL_ONLY	0		0		0	0	NONE	NO	One record in the frozen dated 189-study resource frame. Eligibility and relation-channel status do not mean one independent cohort, one database, one patient-overlap event or one paper-use event.
pca-resource-result-reconciliation-1.0.0	dbGaP	phs000443.v1.p1	FIRST_10_NUMERIC	UNRESOLVED_ELIGIBILITY	ELIGIBILITY_UNRESOLVED_NOT_NEGATIVE	STUDY_LEVEL_OFFICIAL_ONLY	0		0		0	0	NONE	NO	One record in the frozen dated 189-study resource frame. Eligibility and relation-channel status do not mean one independent cohort, one database, one patient-overlap event or one paper-use event.
pca-resource-result-reconciliation-1.0.0	dbGaP	phs000447.v1.p1	FIRST_10_NUMERIC	UNRESOLVED_ELIGIBILITY	ELIGIBILITY_UNRESOLVED_NOT_NEGATIVE	STUDY_LEVEL_OFFICIAL_ONLY	0		0		0	0	NONE	NO	One record in the frozen dated 189-study resource frame. Eligibility and relation-channel status do not mean one independent cohort, one database, one patient-overlap event or one paper-use event.
pca-resource-result-reconciliation-1.0.0	dbGaP	phs000487.v2.p1	FIRST_10_NUMERIC	UNRESOLVED_ELIGIBILITY	ELIGIBILITY_UNRESOLVED_NOT_NEGATIVE	STUDY_LEVEL_OFFICIAL_ONLY	0		0		0	0	NONE	NO	One record in the frozen dated 189-study resource frame. Eligibility and relation-channel status do not mean one independent cohort, one database, one patient-overlap event or one paper-use event.
pca-resource-result-reconciliation-1.0.0	dbGaP	phs000554.v1.p1	FIRST_10_NUMERIC	UNRESOLVED_ELIGIBILITY	ELIGIBILITY_UNRESOLVED_NOT_NEGATIVE	STUDY_LEVEL_OFFICIAL_ONLY	0		0		0	0	NONE	NO	One record in the frozen dated 189-study resource frame. Eligibility and relation-channel status do not mean one independent cohort, one database, one patient-overlap event or one paper-use event.
pca-resource-result-reconciliation-1.0.0	dbGaP	phs000909.v1.p1	FORCED_CONTROL	UNRESOLVED_ELIGIBILITY	ELIGIBILITY_UNRESOLVED_NOT_NEGATIVE	STUDY_LEVEL_OFFICIAL_ONLY	1	PPAIR0005	0		0	0	FORMAL_POSITIVE_PAIR	YES	One record in the frozen dated 189-study resource frame. Eligibility and relation-channel status do not mean one independent cohort, one database, one patient-overlap event or one paper-use event.
pca-resource-result-reconciliation-1.0.0	dbGaP	phs000915.v2.p2	FORCED_CONTROL	UNRESOLVED_ELIGIBILITY	ELIGIBILITY_UNRESOLVED_NOT_NEGATIVE	STUDY_LEVEL_OFFICIAL_ONLY	1	PPAIR0023	0		0	0	FORMAL_POSITIVE_PAIR	YES	One record in the frozen dated 189-study resource frame. Eligibility and relation-channel status do not mean one independent cohort, one database, one patient-overlap event or one paper-use event.
pca-resource-result-reconciliation-1.0.0	dbGaP	phs001141.v2.p1	FORCED_CONTROL	UNRESOLVED_ELIGIBILITY	ELIGIBILITY_UNRESOLVED_NOT_NEGATIVE	STUDY_LEVEL_OFFICIAL_ONLY	3	PPAIR0006|PPAIR0009|PPAIR0010	0		0	0	FORMAL_POSITIVE_PAIR	YES	One record in the frozen dated 189-study resource frame. Eligibility and relation-channel status do not mean one independent cohort, one database, one patient-overlap event or one paper-use event.

### Sheet: eTable 1 crosswalk
eTable 1 companion. Resource-frame to graph crosswalk
n = 40 frame study records mapped to 39 graph dataset IDs
Companion to the unchanged 189-row frame. Matching routes and source hashes are retained.
repository	frame_study_id	graph_dataset_id	match_route	current_positive_pair_ids	frame_source_path	frame_source_sha256	graph_source_path	graph_source_sha256	bridge_source_path	bridge_source_sha256	match_evidence_path	match_evidence_sha256
BioProject	PRJNA151651	GSE35988	FROZEN_EXACT_ENDPOINT_ALIAS	PPAIR0022	results/source_data/table_resource_universe_current_v1.tsv	59915cb7d1211d27908e12cf6b0e143ceeb88533e5140c011220022b4e0004de	results/source_data/figure_resource_provenance_graph_current_v2.tsv	12bb4b865c1b77cc5461aa36acc97b661b5372a907cf4b08be24cf303f265051	references/derived/public_resource_universe_census_full189_d349_relation_bridge_d350_staging_v1/resource_relation_coverage_d350_v1.tsv	bd64d4d0d8e13af1b4937d5443dee9b08eab783cb9b34a4809ba4f651fac6f46	references/derived/d242_stage_a_packets_v1_2_1/record_packets/d242r0031.json	0a66f3ba4382878378e52561d0eb293a2fbe9ca5fcffbf75ed4062369aa376e6
BioProject	PRJNA325181	PRJNA325181	EXACT_DATASET_IDENTIFIER	PPAIR0008|PPAIR0010|PPAIR0011	results/source_data/table_resource_universe_current_v1.tsv	59915cb7d1211d27908e12cf6b0e143ceeb88533e5140c011220022b4e0004de	results/source_data/figure_resource_provenance_graph_current_v2.tsv	12bb4b865c1b77cc5461aa36acc97b661b5372a907cf4b08be24cf303f265051	references/derived/public_resource_universe_census_full189_d349_relation_bridge_d350_staging_v1/resource_relation_coverage_d350_v1.tsv	bd64d4d0d8e13af1b4937d5443dee9b08eab783cb9b34a4809ba4f651fac6f46	PROVENANCE_PAIR_REGISTRY.tsv	32a5241740f678422124d0f6a6ce08c91d108abf35c2492342b38ae88f00a755
BioProject	PRJNA865372	GSE210358	FROZEN_EXACT_ENDPOINT_ALIAS	PPAIR0001	results/source_data/table_resource_universe_current_v1.tsv	59915cb7d1211d27908e12cf6b0e143ceeb88533e5140c011220022b4e0004de	results/source_data/figure_resource_provenance_graph_current_v2.tsv	12bb4b865c1b77cc5461aa36acc97b661b5372a907cf4b08be24cf303f265051	references/derived/public_resource_universe_census_full189_d349_relation_bridge_d350_staging_v1/resource_relation_coverage_d350_v1.tsv	bd64d4d0d8e13af1b4937d5443dee9b08eab783cb9b34a4809ba4f651fac6f46	references/derived/d242_stage_a_packets_v1_2_1/record_packets/d242r0085.json	7e3285663b1fa855f740c9c55d3978dcc09d477e8707eaa5b3c6e880cfaa7a67
GDC	TCGA-PRAD	TCGA-PRAD	EXACT_DATASET_IDENTIFIER	PPAIR0041|PPAIR0044|PPAIR0046|PPAIR0047|PPAIR0101	results/source_data/table_resource_universe_current_v1.tsv	59915cb7d1211d27908e12cf6b0e143ceeb88533e5140c011220022b4e0004de	results/source_data/figure_resource_provenance_graph_current_v2.tsv	12bb4b865c1b77cc5461aa36acc97b661b5372a907cf4b08be24cf303f265051	references/derived/public_resource_universe_census_full189_d349_relation_bridge_d350_staging_v1/resource_relation_coverage_d350_v1.tsv	bd64d4d0d8e13af1b4937d5443dee9b08eab783cb9b34a4809ba4f651fac6f46	PROVENANCE_PAIR_REGISTRY.tsv	32a5241740f678422124d0f6a6ce08c91d108abf35c2492342b38ae88f00a755
GEO	GSE21032	GSE21032	EXACT_DATASET_IDENTIFIER	PPAIR0018|PPAIR0088|PPAIR0089|PPAIR0092	results/source_data/table_resource_universe_current_v1.tsv	59915cb7d1211d27908e12cf6b0e143ceeb88533e5140c011220022b4e0004de	results/source_data/figure_resource_provenance_graph_current_v2.tsv	12bb4b865c1b77cc5461aa36acc97b661b5372a907cf4b08be24cf303f265051	references/derived/public_resource_universe_census_full189_d349_relation_bridge_d350_staging_v1/resource_relation_coverage_d350_v1.tsv	bd64d4d0d8e13af1b4937d5443dee9b08eab783cb9b34a4809ba4f651fac6f46	PROVENANCE_PAIR_REGISTRY.tsv	32a5241740f678422124d0f6a6ce08c91d108abf35c2492342b38ae88f00a755
GEO	GSE210358	GSE210358	EXACT_DATASET_IDENTIFIER	PPAIR0001	results/source_data/table_resource_universe_current_v1.tsv	59915cb7d1211d27908e12cf6b0e143ceeb88533e5140c011220022b4e0004de	results/source_data/figure_resource_provenance_graph_current_v2.tsv	12bb4b865c1b77cc5461aa36acc97b661b5372a907cf4b08be24cf303f265051	references/derived/public_resource_universe_census_full189_d349_relation_bridge_d350_staging_v1/resource_relation_coverage_d350_v1.tsv	bd64d4d0d8e13af1b4937d5443dee9b08eab783cb9b34a4809ba4f651fac6f46	PROVENANCE_PAIR_REGISTRY.tsv	32a5241740f678422124d0f6a6ce08c91d108abf35c2492342b38ae88f00a755
GEO	GSE264573	GSE264573	EXACT_DATASET_IDENTIFIER	PPAIR0001|PPAIR0021	results/source_data/table_resource_universe_current_v1.tsv	59915cb7d1211d27908e12cf6b0e143ceeb88533e5140c011220022b4e0004de	results/source_data/figure_resource_provenance_graph_current_v2.tsv	12bb4b865c1b77cc5461aa36acc97b661b5372a907cf4b08be24cf303f265051	references/derived/public_resource_universe_census_full189_d349_relation_bridge_d350_staging_v1/resource_relation_coverage_d350_v1.tsv	bd64d4d0d8e13af1b4937d5443dee9b08eab783cb9b34a4809ba4f651fac6f46	PROVENANCE_PAIR_REGISTRY.tsv	32a5241740f678422124d0f6a6ce08c91d108abf35c2492342b38ae88f00a755
GEO	GSE6604	GSE6604	EXACT_DATASET_IDENTIFIER	PPAIR0096	results/source_data/table_resource_universe_current_v1.tsv	59915cb7d1211d27908e12cf6b0e143ceeb88533e5140c011220022b4e0004de	results/source_data/figure_resource_provenance_graph_current_v2.tsv	12bb4b865c1b77cc5461aa36acc97b661b5372a907cf4b08be24cf303f265051	references/derived/public_resource_universe_census_full189_d349_relation_bridge_d350_staging_v1/resource_relation_coverage_d350_v1.tsv	bd64d4d0d8e13af1b4937d5443dee9b08eab783cb9b34a4809ba4f651fac6f46	PROVENANCE_PAIR_REGISTRY.tsv	32a5241740f678422124d0f6a6ce08c91d108abf35c2492342b38ae88f00a755
GEO	GSE6605	GSE6605	EXACT_DATASET_IDENTIFIER	PPAIR0097	results/source_data/table_resource_universe_current_v1.tsv	59915cb7d1211d27908e12cf6b0e143ceeb88533e5140c011220022b4e0004de	results/source_data/figure_resource_provenance_graph_current_v2.tsv	12bb4b865c1b77cc5461aa36acc97b661b5372a907cf4b08be24cf303f265051	references/derived/public_resource_universe_census_full189_d349_relation_bridge_d350_staging_v1/resource_relation_coverage_d350_v1.tsv	bd64d4d0d8e13af1b4937d5443dee9b08eab783cb9b34a4809ba4f651fac6f46	PROVENANCE_PAIR_REGISTRY.tsv	32a5241740f678422124d0f6a6ce08c91d108abf35c2492342b38ae88f00a755
GEO	GSE6606	GSE6606	EXACT_DATASET_IDENTIFIER	PPAIR0016|PPAIR0095	results/source_data/table_resource_universe_current_v1.tsv	59915cb7d1211d27908e12cf6b0e143ceeb88533e5140c011220022b4e0004de	results/source_data/figure_resource_provenance_graph_current_v2.tsv	12bb4b865c1b77cc5461aa36acc97b661b5372a907cf4b08be24cf303f265051	references/derived/public_resource_universe_census_full189_d349_relation_bridge_d350_staging_v1/resource_relation_coverage_d350_v1.tsv	bd64d4d0d8e13af1b4937d5443dee9b08eab783cb9b34a4809ba4f651fac6f46	PROVENANCE_PAIR_REGISTRY.tsv	32a5241740f678422124d0f6a6ce08c91d108abf35c2492342b38ae88f00a755
GEO	GSE6608	GSE6608	EXACT_DATASET_IDENTIFIER	PPAIR0016|PPAIR0017	results/source_data/table_resource_universe_current_v1.tsv	59915cb7d1211d27908e12cf6b0e143ceeb88533e5140c011220022b4e0004de	results/source_data/figure_resource_provenance_graph_current_v2.tsv	12bb4b865c1b77cc5461aa36acc97b661b5372a907cf4b08be24cf303f265051	references/derived/public_resource_universe_census_full189_d349_relation_bridge_d350_staging_v1/resource_relation_coverage_d350_v1.tsv	bd64d4d0d8e13af1b4937d5443dee9b08eab783cb9b34a4809ba4f651fac6f46	PROVENANCE_PAIR_REGISTRY.tsv	32a5241740f678422124d0f6a6ce08c91d108abf35c2492342b38ae88f00a755
GEO	GSE6919	GSE6919	EXACT_DATASET_IDENTIFIER	PPAIR0017|PPAIR0095|PPAIR0096|PPAIR0097	results/source_data/table_resource_universe_current_v1.tsv	59915cb7d1211d27908e12cf6b0e143ceeb88533e5140c011220022b4e0004de	results/source_data/figure_resource_provenance_graph_current_v2.tsv	12bb4b865c1b77cc5461aa36acc97b661b5372a907cf4b08be24cf303f265051	references/derived/public_resource_universe_census_full189_d349_relation_bridge_d350_staging_v1/resource_relation_coverage_d350_v1.tsv	bd64d4d0d8e13af1b4937d5443dee9b08eab783cb9b34a4809ba4f651fac6f46	PROVENANCE_PAIR_REGISTRY.tsv	32a5241740f678422124d0f6a6ce08c91d108abf35c2492342b38ae88f00a755
cBioPortal	nepc_wcm_2016	nepc_wcm_2016	EXACT_DATASET_IDENTIFIER	PPAIR0005	results/source_data/table_resource_universe_current_v1.tsv	59915cb7d1211d27908e12cf6b0e143ceeb88533e5140c011220022b4e0004de	results/source_data/figure_resource_provenance_graph_current_v2.tsv	12bb4b865c1b77cc5461aa36acc97b661b5372a907cf4b08be24cf303f265051	references/derived/public_resource_universe_census_full189_d349_relation_bridge_d350_staging_v1/resource_relation_coverage_d350_v1.tsv	bd64d4d0d8e13af1b4937d5443dee9b08eab783cb9b34a4809ba4f651fac6f46	PROVENANCE_PAIR_REGISTRY.tsv	32a5241740f678422124d0f6a6ce08c91d108abf35c2492342b38ae88f00a755
cBioPortal	prad_broad	prad_broad	EXACT_DATASET_IDENTIFIER	PPAIR0025|PPAIR0031|PPAIR0035	results/source_data/table_resource_universe_current_v1.tsv	59915cb7d1211d27908e12cf6b0e143ceeb88533e5140c011220022b4e0004de	results/source_data/figure_resource_provenance_graph_current_v2.tsv	12bb4b865c1b77cc5461aa36acc97b661b5372a907cf4b08be24cf303f265051	references/derived/public_resource_universe_census_full189_d349_relation_bridge_d350_staging_v1/resource_relation_coverage_d350_v1.tsv	bd64d4d0d8e13af1b4937d5443dee9b08eab783cb9b34a4809ba4f651fac6f46	PROVENANCE_PAIR_REGISTRY.tsv	32a5241740f678422124d0f6a6ce08c91d108abf35c2492342b38ae88f00a755
cBioPortal	prad_broad_2013	prad_broad_2013	EXACT_DATASET_IDENTIFIER	PPAIR0028|PPAIR0029|PPAIR0035	results/source_data/table_resource_universe_current_v1.tsv	59915cb7d1211d27908e12cf6b0e143ceeb88533e5140c011220022b4e0004de	results/source_data/figure_resource_provenance_graph_current_v2.tsv	12bb4b865c1b77cc5461aa36acc97b661b5372a907cf4b08be24cf303f265051	references/derived/public_resource_universe_census_full189_d349_relation_bridge_d350_staging_v1/resource_relation_coverage_d350_v1.tsv	bd64d4d0d8e13af1b4937d5443dee9b08eab783cb9b34a4809ba4f651fac6f46	PROVENANCE_PAIR_REGISTRY.tsv	32a5241740f678422124d0f6a6ce08c91d108abf35c2492342b38ae88f00a755
cBioPortal	prad_cdk12_mskcc_2020	prad_cdk12_mskcc_2020	EXACT_DATASET_IDENTIFIER	PPAIR0051|PPAIR0052|PPAIR0053|PPAIR0054|PPAIR0055|PPAIR0056|PPAIR0057	results/source_data/table_resource_universe_current_v1.tsv	59915cb7d1211d27908e12cf6b0e143ceeb88533e5140c011220022b4e0004de	results/source_data/figure_resource_provenance_graph_current_v2.tsv	12bb4b865c1b77cc5461aa36acc97b661b5372a907cf4b08be24cf303f265051	references/derived/public_resource_universe_census_full189_d349_relation_bridge_d350_staging_v1/resource_relation_coverage_d350_v1.tsv	bd64d4d0d8e13af1b4937d5443dee9b08eab783cb9b34a4809ba4f651fac6f46	PROVENANCE_PAIR_REGISTRY.tsv	32a5241740f678422124d0f6a6ce08c91d108abf35c2492342b38ae88f00a755
cBioPortal	prad_cpcg_2017	prad_cpcg_2017	EXACT_DATASET_IDENTIFIER	PPAIR0026|PPAIR0029|PPAIR0031|PPAIR0032|PPAIR0034|PPAIR0037|PPAIR0048|PPAIR0049|PPAIR0101	results/source_data/table_resource_universe_current_v1.tsv	59915cb7d1211d27908e12cf6b0e143ceeb88533e5140c011220022b4e0004de	results/source_data/figure_resource_provenance_graph_current_v2.tsv	12bb4b865c1b77cc5461aa36acc97b661b5372a907cf4b08be24cf303f265051	references/derived/public_resource_universe_census_full189_d349_relation_bridge_d350_staging_v1/resource_relation_coverage_d350_v1.tsv	bd64d4d0d8e13af1b4937d5443dee9b08eab783cb9b34a4809ba4f651fac6f46	PROVENANCE_PAIR_REGISTRY.tsv	32a5241740f678422124d0f6a6ce08c91d108abf35c2492342b38ae88f00a755
cBioPortal	prad_fhcrc	prad_fhcrc	EXACT_DATASET_IDENTIFIER	PPAIR0100	results/source_data/table_resource_universe_current_v1.tsv	59915cb7d1211d27908e12cf6b0e143ceeb88533e5140c011220022b4e0004de	results/source_data/figure_resource_provenance_graph_current_v2.tsv	12bb4b865c1b77cc5461aa36acc97b661b5372a907cf4b08be24cf303f265051	references/derived/public_resource_universe_census_full189_d349_relation_bridge_d350_staging_v1/resource_relation_coverage_d350_v1.tsv	bd64d4d0d8e13af1b4937d5443dee9b08eab783cb9b34a4809ba4f651fac6f46	PROVENANCE_PAIR_REGISTRY.tsv	32a5241740f678422124d0f6a6ce08c91d108abf35c2492342b38ae88f00a755
cBioPortal	prad_idhmut_msk_2025	prad_idhmut_msk_2025	EXACT_DATASET_IDENTIFIER	PPAIR0051|PPAIR0058|PPAIR0059|PPAIR0060|PPAIR0061|PPAIR0062|PPAIR0063	results/source_data/table_resource_universe_current_v1.tsv	59915cb7d1211d27908e12cf6b0e143ceeb88533e5140c011220022b4e0004de	results/source_data/figure_resource_provenance_graph_current_v2.tsv	12bb4b865c1b77cc5461aa36acc97b661b5372a907cf4b08be24cf303f265051	references/derived/public_resource_universe_census_full189_d349_relation_bridge_d350_staging_v1/resource_relation_coverage_d350_v1.tsv	bd64d4d0d8e13af1b4937d5443dee9b08eab783cb9b34a4809ba4f651fac6f46	PROVENANCE_PAIR_REGISTRY.tsv	32a5241740f678422124d0f6a6ce08c91d108abf35c2492342b38ae88f00a755
cBioPortal	prad_mcspc_mskcc_2020	prad_mcspc_mskcc_2020	EXACT_DATASET_IDENTIFIER	PPAIR0024|PPAIR0052|PPAIR0058|PPAIR0064|PPAIR0065|PPAIR0066|PPAIR0067	results/source_data/table_resource_universe_current_v1.tsv	59915cb7d1211d27908e12cf6b0e143ceeb88533e5140c011220022b4e0004de	results/source_data/figure_resource_provenance_graph_current_v2.tsv	12bb4b865c1b77cc5461aa36acc97b661b5372a907cf4b08be24cf303f265051	references/derived/public_resource_universe_census_full189_d349_relation_bridge_d350_staging_v1/resource_relation_coverage_d350_v1.tsv	bd64d4d0d8e13af1b4937d5443dee9b08eab783cb9b34a4809ba4f651fac6f46	PROVENANCE_PAIR_REGISTRY.tsv	32a5241740f678422124d0f6a6ce08c91d108abf35c2492342b38ae88f00a755
cBioPortal	prad_mich	prad_mich	EXACT_DATASET_IDENTIFIER	PPAIR0022	results/source_data/table_resource_universe_current_v1.tsv	59915cb7d1211d27908e12cf6b0e143ceeb88533e5140c011220022b4e0004de	results/source_data/figure_resource_provenance_graph_current_v2.tsv	12bb4b865c1b77cc5461aa36acc97b661b5372a907cf4b08be24cf303f265051	references/derived/public_resource_universe_census_full189_d349_relation_bridge_d350_staging_v1/resource_relation_coverage_d350_v1.tsv	bd64d4d0d8e13af1b4937d5443dee9b08eab783cb9b34a4809ba4f651fac6f46	PROVENANCE_PAIR_REGISTRY.tsv	32a5241740f678422124d0f6a6ce08c91d108abf35c2492342b38ae88f00a755
cBioPortal	prad_msk_2019	prad_msk_2019	EXACT_DATASET_IDENTIFIER	PPAIR0102	results/source_data/table_resource_universe_current_v1.tsv	59915cb7d1211d27908e12cf6b0e143ceeb88533e5140c011220022b4e0004de	results/source_data/figure_resource_provenance_graph_current_v2.tsv	12bb4b865c1b77cc5461aa36acc97b661b5372a907cf4b08be24cf303f265051	references/derived/public_resource_universe_census_full189_d349_relation_bridge_d350_staging_v1/resource_relation_coverage_d350_v1.tsv	bd64d4d0d8e13af1b4937d5443dee9b08eab783cb9b34a4809ba4f651fac6f46
cBioPortal	prad_msk_2025	prad_msk_2025	EXACT_DATASET_IDENTIFIER	PPAIR0053|PPAIR0059|PPAIR0064|PPAIR0068|PPAIR0069|PPAIR0070|PPAIR0071	results/source_data/table_resource_universe_current_v1.tsv	59915cb7d1211d27908e12cf6b0e143ceeb88533e5140c011220022b4e0004de	results/source_data/figure_resource_provenance_graph_current_v2.tsv	12bb4b865c1b77cc5461aa36acc97b661b5372a907cf4b08be24cf303f265051	references/derived/public_resource_universe_census_full189_d349_relation_bridge_d350_staging_v1/resource_relation_coverage_d350_v1.tsv	bd64d4d0d8e13af1b4937d5443dee9b08eab783cb9b34a4809ba4f651fac6f46	PROVENANCE_PAIR_REGISTRY.tsv	32a5241740f678422124d0f6a6ce08c91d108abf35c2492342b38ae88f00a755
cBioPortal	prad_msk_mdanderson_2023	prad_msk_mdanderson_2023	EXACT_DATASET_IDENTIFIER	PPAIR0103	results/source_data/table_resource_universe_current_v1.tsv	59915cb7d1211d27908e12cf6b0e143ceeb88533e5140c011220022b4e0004de	results/source_data/figure_resource_provenance_graph_current_v2.tsv	12bb4b865c1b77cc5461aa36acc97b661b5372a907cf4b08be24cf303f265051	references/derived/public_resource_universe_census_full189_d349_relation_bridge_d350_staging_v1/resource_relation_coverage_d350_v1.tsv	bd64d4d0d8e13af1b4937d5443dee9b08eab783cb9b34a4809ba4f651fac6f46
cBioPortal	prad_msk_stopsack_2021	prad_msk_stopsack_2021	EXACT_DATASET_IDENTIFIER	PPAIR0054|PPAIR0060|PPAIR0065|PPAIR0068|PPAIR0072|PPAIR0073|PPAIR0074	results/source_data/table_resource_universe_current_v1.tsv	59915cb7d1211d27908e12cf6b0e143ceeb88533e5140c011220022b4e0004de	results/source_data/figure_resource_provenance_graph_current_v2.tsv	12bb4b865c1b77cc5461aa36acc97b661b5372a907cf4b08be24cf303f265051	references/derived/public_resource_universe_census_full189_d349_relation_bridge_d350_staging_v1/resource_relation_coverage_d350_v1.tsv	bd64d4d0d8e13af1b4937d5443dee9b08eab783cb9b34a4809ba4f651fac6f46	PROVENANCE_PAIR_REGISTRY.tsv	32a5241740f678422124d0f6a6ce08c91d108abf35c2492342b38ae88f00a755
cBioPortal	prad_mskcc	prad_mskcc	EXACT_DATASET_IDENTIFIER	PPAIR0089|PPAIR0090|PPAIR0091|PPAIR0093	results/source_data/table_resource_universe_current_v1.tsv	59915cb7d1211d27908e12cf6b0e143ceeb88533e5140c011220022b4e0004de	results/source_data/figure_resource_provenance_graph_current_v2.tsv	12bb4b865c1b77cc5461aa36acc97b661b5372a907cf4b08be24cf303f265051	references/derived/public_resource_universe_census_full189_d349_relation_bridge_d350_staging_v1/resource_relation_coverage_d350_v1.tsv	bd64d4d0d8e13af1b4937d5443dee9b08eab783cb9b34a4809ba4f651fac6f46	PROVENANCE_PAIR_REGISTRY.tsv	32a5241740f678422124d0f6a6ce08c91d108abf35c2492342b38ae88f00a755
cBioPortal	prad_mskcc_2017	prad_mskcc_2017	EXACT_DATASET_IDENTIFIER	PPAIR0055|PPAIR0061|PPAIR0066|PPAIR0069|PPAIR0072|PPAIR0075|PPAIR0076	results/source_data/table_resource_universe_current_v1.tsv	59915cb7d1211d27908e12cf6b0e143ceeb88533e5140c011220022b4e0004de	results/source_data/figure_resource_provenance_graph_current_v2.tsv	12bb4b865c1b77cc5461aa36acc97b661b5372a907cf4b08be24cf303f265051	references/derived/public_resource_universe_census_full189_d349_relation_bridge_d350_staging_v1/resource_relation_coverage_d350_v1.tsv	bd64d4d0d8e13af1b4937d5443dee9b08eab783cb9b34a4809ba4f651fac6f46	PROVENANCE_PAIR_REGISTRY.tsv	32a5241740f678422124d0f6a6ce08c91d108abf35c2492342b38ae88f00a755
cBioPortal	prad_p1000	prad_p1000	EXACT_DATASET_IDENTIFIER	PPAIR0015|PPAIR0025|PPAIR0026|PPAIR0027|PPAIR0028|PPAIR0030|PPAIR0033|PPAIR0050	results/source_data/table_resource_universe_current_v1.tsv	59915cb7d1211d27908e12cf6b0e143ceeb88533e5140c011220022b4e0004de	results/source_data/figure_resource_provenance_graph_current_v2.tsv	12bb4b865c1b77cc5461aa36acc97b661b5372a907cf4b08be24cf303f265051	references/derived/public_resource_universe_census_full189_d349_relation_bridge_d350_staging_v1/resource_relation_coverage_d350_v1.tsv	bd64d4d0d8e13af1b4937d5443dee9b08eab783cb9b34a4809ba4f651fac6f46	PROVENANCE_PAIR_REGISTRY.tsv	32a5241740f678422124d0f6a6ce08c91d108abf35c2492342b38ae88f00a755
cBioPortal	prad_pik3r1_msk_2021	prad_pik3r1_msk_2021	EXACT_DATASET_IDENTIFIER	PPAIR0024|PPAIR0056|PPAIR0062|PPAIR0070|PPAIR0073|PPAIR0075|PPAIR0077	results/source_data/table_resource_universe_current_v1.tsv	59915cb7d1211d27908e12cf6b0e143ceeb88533e5140c011220022b4e0004de	results/source_data/figure_resource_provenance_graph_current_v2.tsv	12bb4b865c1b77cc5461aa36acc97b661b5372a907cf4b08be24cf303f265051	references/derived/public_resource_universe_census_full189_d349_relation_bridge_d350_staging_v1/resource_relation_coverage_d350_v1.tsv	bd64d4d0d8e13af1b4937d5443dee9b08eab783cb9b34a4809ba4f651fac6f46	PROVENANCE_PAIR_REGISTRY.tsv	32a5241740f678422124d0f6a6ce08c91d108abf35c2492342b38ae88f00a755
cBioPortal	prad_su2c_2015	prad_su2c_2015	EXACT_DATASET_IDENTIFIER	PPAIR0012|PPAIR0015	results/source_data/table_resource_universe_current_v1.tsv	59915cb7d1211d27908e12cf6b0e143ceeb88533e5140c011220022b4e0004de	results/source_data/figure_resource_provenance_graph_current_v2.tsv	12bb4b865c1b77cc5461aa36acc97b661b5372a907cf4b08be24cf303f265051	references/derived/public_resource_universe_census_full189_d349_relation_bridge_d350_staging_v1/resource_relation_coverage_d350_v1.tsv	bd64d4d0d8e13af1b4937d5443dee9b08eab783cb9b34a4809ba4f651fac6f46	PROVENANCE_PAIR_REGISTRY.tsv	32a5241740f678422124d0f6a6ce08c91d108abf35c2492342b38ae88f00a755
cBioPortal	prad_su2c_2019	prad_su2c_2019	EXACT_DATASET_IDENTIFIER	PPAIR0012|PPAIR0023	results/source_data/table_resource_universe_current_v1.tsv	59915cb7d1211d27908e12cf6b0e143ceeb88533e5140c011220022b4e0004de	results/source_data/figure_resource_provenance_graph_current_v2.tsv	12bb4b865c1b77cc5461aa36acc97b661b5372a907cf4b08be24cf303f265051	references/derived/public_resource_universe_census_full189_d349_relation_bridge_d350_staging_v1/resource_relation_coverage_d350_v1.tsv	bd64d4d0d8e13af1b4937d5443dee9b08eab783cb9b34a4809ba4f651fac6f46	PROVENANCE_PAIR_REGISTRY.tsv	32a5241740f678422124d0f6a6ce08c91d108abf35c2492342b38ae88f00a755
cBioPortal	prad_tcga	prad_tcga	EXACT_DATASET_IDENTIFIER	PPAIR0030|PPAIR0034|PPAIR0038|PPAIR0039|PPAIR0040|PPAIR0041	results/source_data/table_resource_universe_current_v1.tsv	59915cb7d1211d27908e12cf6b0e143ceeb88533e5140c011220022b4e0004de	results/source_data/figure_resource_provenance_graph_current_v2.tsv	12bb4b865c1b77cc5461aa36acc97b661b5372a907cf4b08be24cf303f265051	references/derived/public_resource_universe_census_full189_d349_relation_bridge_d350_staging_v1/resource_relation_coverage_d350_v1.tsv	bd64d4d0d8e13af1b4937d5443dee9b08eab783cb9b34a4809ba4f651fac6f46	PROVENANCE_PAIR_REGISTRY.tsv	32a5241740f678422124d0f6a6ce08c91d108abf35c2492342b38ae88f00a755
cBioPortal	prad_tcga_gdc	prad_tcga_gdc	EXACT_DATASET_IDENTIFIER	PPAIR0038|PPAIR0042|PPAIR0043|PPAIR0044|PPAIR0048|PPAIR0050	results/source_data/table_resource_universe_current_v1.tsv	59915cb7d1211d27908e12cf6b0e143ceeb88533e5140c011220022b4e0004de	results/source_data/figure_resource_provenance_graph_current_v2.tsv	12bb4b865c1b77cc5461aa36acc97b661b5372a907cf4b08be24cf303f265051	references/derived/public_resource_universe_census_full189_d349_relation_bridge_d350_staging_v1/resource_relation_coverage_d350_v1.tsv	bd64d4d0d8e13af1b4937d5443dee9b08eab783cb9b34a4809ba4f651fac6f46	PROVENANCE_PAIR_REGISTRY.tsv	32a5241740f678422124d0f6a6ce08c91d108abf35c2492342b38ae88f00a755
cBioPortal	prad_tcga_pan_can_atlas_2018	prad_tcga_pan_can_atlas_2018	EXACT_DATASET_IDENTIFIER	PPAIR0027|PPAIR0032|PPAIR0039|PPAIR0042|PPAIR0045|PPAIR0046	results/source_data/table_resource_universe_current_v1.tsv	59915cb7d1211d27908e12cf6b0e143ceeb88533e5140c011220022b4e0004de	results/source_data/figure_resource_provenance_graph_current_v2.tsv	12bb4b865c1b77cc5461aa36acc97b661b5372a907cf4b08be24cf303f265051	references/derived/public_resource_universe_census_full189_d349_relation_bridge_d350_staging_v1/resource_relation_coverage_d350_v1.tsv	bd64d4d0d8e13af1b4937d5443dee9b08eab783cb9b34a4809ba4f651fac6f46	PROVENANCE_PAIR_REGISTRY.tsv	32a5241740f678422124d0f6a6ce08c91d108abf35c2492342b38ae88f00a755
cBioPortal	prad_tcga_pub	prad_tcga_pub	EXACT_DATASET_IDENTIFIER	PPAIR0033|PPAIR0040|PPAIR0043|PPAIR0045|PPAIR0047|PPAIR0049	results/source_data/table_resource_universe_current_v1.tsv	59915cb7d1211d27908e12cf6b0e143ceeb88533e5140c011220022b4e0004de	results/source_data/figure_resource_provenance_graph_current_v2.tsv	12bb4b865c1b77cc5461aa36acc97b661b5372a907cf4b08be24cf303f265051	references/derived/public_resource_universe_census_full189_d349_relation_bridge_d350_staging_v1/resource_relation_coverage_d350_v1.tsv	bd64d4d0d8e13af1b4937d5443dee9b08eab783cb9b34a4809ba4f651fac6f46	PROVENANCE_PAIR_REGISTRY.tsv	32a5241740f678422124d0f6a6ce08c91d108abf35c2492342b38ae88f00a755
cBioPortal	prostate_dkfz_2018	prostate_dkfz_2018	EXACT_DATASET_IDENTIFIER	PPAIR0037	results/source_data/table_resource_universe_current_v1.tsv	59915cb7d1211d27908e12cf6b0e143ceeb88533e5140c011220022b4e0004de	results/source_data/figure_resource_provenance_graph_current_v2.tsv	12bb4b865c1b77cc5461aa36acc97b661b5372a907cf4b08be24cf303f265051	references/derived/public_resource_universe_census_full189_d349_relation_bridge_d350_staging_v1/resource_relation_coverage_d350_v1.tsv	bd64d4d0d8e13af1b4937d5443dee9b08eab783cb9b34a4809ba4f651fac6f46	PROVENANCE_PAIR_REGISTRY.tsv	32a5241740f678422124d0f6a6ce08c91d108abf35c2492342b38ae88f00a755
cBioPortal	prostate_msk_2024	prostate_msk_2024	EXACT_DATASET_IDENTIFIER	PPAIR0057|PPAIR0063|PPAIR0067|PPAIR0071|PPAIR0074|PPAIR0076|PPAIR0077	results/source_data/table_resource_universe_current_v1.tsv	59915cb7d1211d27908e12cf6b0e143ceeb88533e5140c011220022b4e0004de	results/source_data/figure_resource_provenance_graph_current_v2.tsv	12bb4b865c1b77cc5461aa36acc97b661b5372a907cf4b08be24cf303f265051	references/derived/public_resource_universe_census_full189_d349_relation_bridge_d350_staging_v1/resource_relation_coverage_d350_v1.tsv	bd64d4d0d8e13af1b4937d5443dee9b08eab783cb9b34a4809ba4f651fac6f46	PROVENANCE_PAIR_REGISTRY.tsv	32a5241740f678422124d0f6a6ce08c91d108abf35c2492342b38ae88f00a755
dbGaP	phs000909.v1.p1	phs000909.v1.p1	EXACT_DATASET_IDENTIFIER	PPAIR0005	results/source_data/table_resource_universe_current_v1.tsv	59915cb7d1211d27908e12cf6b0e143ceeb88533e5140c011220022b4e0004de	results/source_data/figure_resource_provenance_graph_current_v2.tsv	12bb4b865c1b77cc5461aa36acc97b661b5372a907cf4b08be24cf303f265051	references/derived/public_resource_universe_census_full189_d349_relation_bridge_d350_staging_v1/resource_relation_coverage_d350_v1.tsv	bd64d4d0d8e13af1b4937d5443dee9b08eab783cb9b34a4809ba4f651fac6f46	PROVENANCE_PAIR_REGISTRY.tsv	32a5241740f678422124d0f6a6ce08c91d108abf35c2492342b38ae88f00a755
dbGaP	phs000915.v2.p2	phs000915	DBGAP_ACCESSION_LEVEL	PPAIR0023	results/source_data/table_resource_universe_current_v1.tsv	59915cb7d1211d27908e12cf6b0e143ceeb88533e5140c011220022b4e0004de	results/source_data/figure_resource_provenance_graph_current_v2.tsv	12bb4b865c1b77cc5461aa36acc97b661b5372a907cf4b08be24cf303f265051	references/derived/public_resource_universe_census_full189_d349_relation_bridge_d350_staging_v1/resource_relation_coverage_d350_v1.tsv	bd64d4d0d8e13af1b4937d5443dee9b08eab783cb9b34a4809ba4f651fac6f46	PROVENANCE_PAIR_REGISTRY.tsv	32a5241740f678422124d0f6a6ce08c91d108abf35c2492342b38ae88f00a755
dbGaP	phs001141.v2.p1	phs001141.v2.p1	EXACT_DATASET_IDENTIFIER	PPAIR0006|PPAIR0009|PPAIR0010	results/source_data/table_resource_universe_current_v1.tsv	59915cb7d1211d27908e12cf6b0e143ceeb88533e5140c011220022b4e0004de	results/source_data/figure_resource_provenance_graph_current_v2.tsv	12bb4b865c1b77cc5461aa36acc97b661b5372a907cf4b08be24cf303f265051	references/derived/public_resource_universe_census_full189_d349_relation_bridge_d350_staging_v1/resource_relation_coverage_d350_v1.tsv	bd64d4d0d8e13af1b4937d5443dee9b08eab783cb9b34a4809ba4f651fac6f46	PROVENANCE_PAIR_REGISTRY.tsv	32a5241740f678422124d0f6a6ce08c91d108abf35c2492342b38ae88f00a755

### Sheet: eTable 2
eTable 2. Cohort registry and verified source metadata
n = 35 cohort-registry records
Nominal source counts are not globally deduplicated.
cohort_id	cohort_name	source_system	study_accession	related_accessions	portal_study_id	disease_stage	disease_context	assay_type	platform	genome_build	expression_unit	nominal_sample_count	nominal_patient_count	count_definition	publication_pmid	publication_doi	official_url	source_version	checked_at	verification_status	included_in_pilot	notes
COHORT034	TAPIR PCa/BPH cross-assay expression cohort	GEO|BioProject	GSE134051	GSE134073|PRJNA553569|PRJNA553688		MIXED	Localized prostate cancer and BPH; 16 exploration-cohort cancer patients also contributed adjacent tissue	MICROARRAY|BULK_RNA_SEQ	Agilent custom expression microarray|Illumina HiSeq 2000			319	203	n = 255 GSE134051 microarray assay/sample records plus n = 64 GSE134073 RNA-seq assay/sample records; n = 203 unique human donors in the microarray cohort, with the n = 48-patient RNA-seq exploration cohort fully contained and therefore not added again	32365858	10.3390/cancers12051122	https://www.ncbi.nlm.nih.gov/geo/query/acc.cgi?acc=GSE134051	GEO quick SOFT and PMC BioC source artifacts retained 2026-08-12	2026-08-12	CONFLICT	REVIEW	Official Data Availability identifies GSE134073 as the exploration cohort and GSE134051 as covering all exploration and validation patients; n = 48 shared patients produce n = 64 RNA-seq records because 16 also contributed adjacent tissue. The paper uses “validation cohort” inconsistently, retained as a source conflict without changing the explicit exploration-cohort containment.
COHORT035	MSKCC 79-patient recurrence expression cohort	GEO|PUBLICATION_DEFINED_COHORT	GSE25136	PMID:15948174::MSKCC_79_PATIENT_COHORT		LOCALIZED	Clinically localized prostate cancer treated by radical prostatectomy at MSKCC in 1993-1999	MICROARRAY	Affymetrix Human Genome U133A			79	79	n = 79 GSE25136 assay/sample records from n = 79 patients; the upstream Stephenson publication-defined cohort is the same recruitment cohort and is not an additional resource or patient set	19343730|15948174	10.1002/pros.20961|10.1002/cncr.21157	https://www.ncbi.nlm.nih.gov/geo/query/acc.cgi?acc=GSE25136	GEO quick SOFT, source-paper BioC and official PubMed XML retained 2026-08-12	2026-08-12	CONFLICT	REVIEW	GSE25136 explicitly reanalyses the Stephenson MSKCC 79-patient dataset. Outcome labels differ between versions: 37/42 recurrent/nonrecurrent upstream versus updated 39/40 in the deposit paper; total cohort n = 79 is unchanged. No upstream accession is invented.
COHORT001	The Molecular Taxonomy of Primary Prostate Cancer	GDC|cBioPortal	TCGA-PRAD	prad_tcga_pub	prad_tcga_pub	LOCALIZED	Primary treatment-naive prostate adenocarcinoma	WES|WGS|BULK_RNA_SEQ|MIRNA_SEQ|SNP_ARRAY|DNA_METHYLATION|RPPA	Multiple			333	333	Cell 2015 publication freeze: 333 primary tumors assayed on at least four platforms; not the later/current full GDC project count	26544944	10.1016/j.cell.2015.10.025	https://portal.gdc.cancer.gov/projects/TCGA-PRAD	Cell 2015 publication freeze	2026-08-03	VERIFIED	REVIEW	cBioPortal API reports 333 samples and 333 patients for prad_tcga_pub; retain TCGA barcodes through aliquot level
COHORT002	Integrative genomic profiling of human prostate cancer	GEO|cBioPortal	GSE21032	GSE21034|GSE21035|GSE21036|prad_mskcc	prad_mskcc	MIXED	Primary and metastatic prostate cancer	MICROARRAY|SNP_ARRAY|MIRNA_ARRAY|TARGETED_DNA	Affymetrix Human Exon 1.0 ST|Agilent 244K aCGH|Agilent miRNA V2			218	218	Original human tumor cohort: 181 primary tumors plus 37 metastases from 218 patients; GEO SuperSeries contains 743 assay records	20579941	10.1016/j.ccr.2010.05.026	https://www.ncbi.nlm.nih.gov/geo/query/acc.cgi?acc=GSE21032	GEO dated quick SOFT plus cBioPortal DataHub/API snapshot	2026-08-05	VERIFIED	REVIEW	GEO n = 743 GSM records collapse to n = 261 exact sample aliases; current cBioPortal has n = 240 samples/n = 238 portal entities, including n = 218 human patients, n = 14 known models and n = 6 unresolved entities. Do not treat any whole component pair as independent validation.
COHORT003	Discovery and validation of a prostate cancer genomic classifier that predicts early metastasis following radical prostatectomy	GEO	GSE46691			LOCALIZED	Localized prostate cancer after radical prostatectomy; metastasis-enriched case-control design	MICROARRAY	Affymetrix Human Exon 1.0 ST			545	545	GEO states expression profiles from 545 unique patient samples; 639 patients were initially selected	23826159	10.1371/journal.pone.0066855	https://www.ncbi.nlm.nih.gov/geo/query/acc.cgi?acc=GSE46691		2026-08-03	VERIFIED	REVIEW	High-use prognostic/AI cohort; audit whether later Decipher validation publications reuse subsets
COHORT004	Ross-Adams Cambridge discovery and Stockholm validation publication resource	GEO|BioProject	GSE70770	GSE70768|GSE70769|GSE71965|GSE73011|GSE73012|GSE73076|PRJNA289507|PRJNA289509|PRJNA289512|PRJNA292592|PRJNA295974|PRJNA295975|PRJNA296053		LOCALIZED	Two separate recruitment cohorts packaged as one SuperSeries with expression-array and SNP-array component records	MICROARRAY|SNP_ARRAY	Illumina HumanHT-12 v4|Illumina HumanOmni2.5-8|Illumina HumanOmni2.5M-8v1-1|Affymetrix Genome-Wide Human SNP 6.0			808	272	Public GEO component union: n = 808 GSM assay records and n = 272 exact source-visible patient aliases; this is not the publication analytic denominator or a molecularly confirmed independent-donor count	26501111	10.1016/j.ebiom.2015.07.017	https://www.ncbi.nlm.nih.gov/geo/query/acc.cgi?acc=GSE70770|https://pmc.ncbi.nlm.nih.gov/articles/PMC4588396/	GEO live metadata and Europe PMC official full text/supplement retained 2026-08-05	2026-08-05	CONFLICT	REVIEW	GSE70770 adds n = 0 GSMs beyond its six SubSeries. Cambridge has n = 178 public patient aliases and Stockholm n = 94 with n = 0 exact cross-recruitment aliases. Paper n = 259 men, copied GEO n = 289 men, supplement n = 256 aliases and public GEO n = 272 aliases remain distinct source boundaries.
COHORT005	Substantial interindividual and limited intraindividual genomic diversity among tumors from men with metastatic prostate cancer	GEO|cBioPortal	GSE77930	prad_fhcrc	prad_fhcrc	MCRPC	Disseminated lethal mCRPC; rapid-autopsy multisite tumors	WES|MICROARRAY|SNP_ARRAY	Agilent 44K expression array|Agilent 415K aCGH			176	63	176 tumors from 63 men; WES n=141 tumors/56 men, expression n=171 tumors/63 men, CGH n=149 tumors/60 men; GEO contains 320 assay records	26928463	10.1038/nm.4053	https://www.ncbi.nlm.nih.gov/geo/query/acc.cgi?acc=GSE77930	GEO dated quick SOFT plus cBioPortal DataHub/API snapshot	2026-08-05	VERIFIED	YES	GSE77930 has n = 320 assay records from n = 176 tumors/n = 63 patients; prad_fhcrc mirrors n = 176 samples/n = 63 exact patient aliases. Keep multisite specimens and repeat assays separate.
COHORT006	Metastatic Prostate Cancer (SU2C/PCF Dream Team, Cell 2015)	cBioPortal|dbGaP	prad_su2c_2015	phs000915|prad_su2c_2019	prad_su2c_2015	MCRPC	Metastatic castration-resistant prostate cancer	WES|BULK_RNA_SEQ|CNA|STRUCTURAL_VARIANTS	Multiple			150	150	Dated cBioPortal/DataHub snapshot contains 150 metastatic tumor sample IDs from 150 patient IDs; all 150 patients map into the expanded 2019 release	26000489	10.1016/j.cell.2015.05.001	https://www.cbioportal.org/study/summary?id=prad_su2c_2015	cBioPortal/DataHub dated snapshot	2026-08-05	VERIFIED	YES	The 2019 source paper explicitly expands this resource from 150 to 429 patients. Whole-release use as independent validation is rejected; retain individual mapping evidence classes.
COHORT007	Metastatic Prostate Adenocarcinoma (SU2C/PCF Dream Team, PNAS 2019)	cBioPortal	prad_su2c_2019	prad_su2c_2015|phs000915	prad_su2c_2019	MCRPC	Metastatic castration-resistant prostate cancer	WES|BULK_RNA_SEQ|CNA|STRUCTURAL_VARIANTS	Multiple			444	429	Dated cBioPortal/DataHub snapshot contains 444 tumor sample IDs from 429 patient IDs; n = 150 reused 2015 patients contribute n = 158 sample records and n = 279 candidate-new patients contribute n = 286 sample records	31061129	10.1073/pnas.1902651116	https://www.cbioportal.org/study/summary?id=prad_su2c_2019	cBioPortal/DataHub dated snapshot	2026-08-05	VERIFIED	YES	Whole release is not independent of 2015. The n = 279 candidate-new patients are ACCEPT_WITH_CONTROLS only after excluding every mapped 2015 patient and grouping all remaining records by 2019 PATIENT_ID.
COHORT008	Neuroendocrine Prostate Cancer (Multi-Institute, Nature Medicine 2016)	dbGaP|cBioPortal	phs000909.v1.p1	nepc_wcm_2016	nepc_wcm_2016	NEPC	mCRPC adenocarcinoma and treatment-emergent neuroendocrine prostate cancer	WES|BULK_RNA_SEQ|DNA_METHYLATION	Multiple			114	81	Official paper and cBioPortal metadata: n = 114 metastatic tumor sample records from n = 81 patients; n = 17 patients have multiple records. The parent dbGaP study separately lists n = 94 consented subjects.	26855148	10.1038/nm.4045	https://www.ncbi.nlm.nih.gov/projects/gap/cgi-bin/study.cgi?study_id=phs000909.v1.p1	Live dbGaP, cBioPortal and PMC snapshots retained 2026-08-06	2026-08-06	VERIFIED	REVIEW	phs000909 and nepc_wcm_2016 are official same-recruitment representations and are REJECT_FOR_THIS_USE as independent training/validation cohorts. Exact membership of the n = 13 consented-subject denominator difference is not public.
COHORT009	PROstate Cancer Medically Optimized Genome Enhanced ThErapy (PROMOTE) of CRPC Patients Treated with Abiraterone Acetate	dbGaP|SRA|BioProject	phs001141.v2.p1	phs001141.v1.p1|SRP082386|PRJNA325181|NCT01953640		MCRPC	Baseline and 12-week post-abiraterone metastatic biopsies with matched blood controls	WES|BULK_RNA_SEQ	Illumina HiSeq 2000|Illumina HiSeq 2500			398	88	Official SRA RunInfo: n = 398 assay records from n = 255 submitted specimen aliases and n = 88 patient aliases. V1 contributes n = 246 records; V2 contributes n = 152. Primary paper analysis denominators WES n = 82 and RNA-seq n = 75 are not repository inventory counts.	29069303|36135372	10.1093/annonc/mdx689|10.1158/1541-7786.MCR-22-0099	https://www.ncbi.nlm.nih.gov/projects/gap/cgi-bin/study.cgi?study_id=phs001141.v2.p1	Live dbGaP v1/v2, SRA, BioProject and PMC snapshots retained 2026-08-06	2026-08-06	VERIFIED	REVIEW	Public SRA metadata directly resolve S1-S88, V1/V2, blood versus tumor site, DNA/RNA, SRS, SAMN, SRX and SRR levels. phs001141 versions, SRP082386 and PRJNA325181 are REJECT_FOR_THIS_USE as independent cohorts; analysis-specific QC membership still requires the stated paper subset or controlled phenotype table.
COHORT010	Molecular profiling stratifies diverse phenotypes of treatment-refractory metastatic castration-resistant prostate cancer	GEO|SRA|BioSample	GSE126078	PRJNA520923|SRP183532|GSE118435		MCRPC	Treatment-refractory mCRPC; rapid-autopsy multisite tumors plus experimental models	BULK_RNA_SEQ	Illumina HiSeq 2500 stranded RNA-seq			98	55	Human cohort: 98 CRPC metastases from 55 patients; GEO has 153 total records because 43 PDX and 12 cell-line experiment records are also present	31361600	10.1172/JCI128212	https://www.ncbi.nlm.nih.gov/geo/query/acc.cgi?acc=GSE126078	GEO dated quick SOFT snapshot	2026-08-05	VERIFIED	YES	GSE126078 officially reanalyzes n = 39 GSE118435 records. It shares n = 21 stable donor aliases with GSE77930 at HIGH_PROBABILITY; exclude them for independent validation.
COHORT011	Single cell analysis reveals transcriptomic remodellings in distinct cell types that contribute to human prostate cancer progression	GEO|BioProject|BioSample|GSA-Human	GSE141445	PRJNA593510|SAMN13480418|HRA000312|PRJCA002816|GSE210347		MIXED	Primary prostate cancer with one lymphatic-metastasis specimen; source resource later reused in a pan-cancer reanalysis	SCRNA_SEQ	10x Genomics|Illumina NovaSeq 6000	hg38		13	12	GSE141445 packages 13 tissue specimens and 36424 cells under one GSM. Public HRA000312 metadata explicitly maps 13 samples/BioSamples to 12 individuals; SC171 and SC172 share HRI047907. GEO separately exposes 13 unmatched patient aliases, retained as a conflict.	33420488	10.1038/s41556-020-00613-6	https://www.ncbi.nlm.nih.gov/geo/query/acc.cgi?acc=GSE141445|https://ngdc.cncb.ac.cn/gsa-human/browse/HRA000312|https://www.ncbi.nlm.nih.gov/geo/query/acc.cgi?acc=GSE210347	GEO, GSA-Human, paper supplement and GSE210347 submission metadata checked 2026-08-05	2026-08-05	CONFLICT	REVIEW	One GSM is a container, not one patient. HRA000312 raw data are controlled; no controlled files were accessed. GSE210347 officially reanalyzes GSM4203181 and includes 11 high-probability SCxxx specimen partitions, so the whole resources cannot be independent external-validation cohorts.
COHORT012	Lineage plasticity in prostate cancer depends on JAK/STAT inflammatory signaling	GEO|SRA|BioSample	GSE210358	PRJNA865372|SRP389538|GSE264573		MCRPC	Human mCRPC adenocarcinoma and NEPC embedded in a mixed human/mouse/organoid series	SCRNA_SEQ	10x Genomics|Illumina HiSeq 4000			14	12	GEO has 14 human HMP sample records among 49 total records; the Science paper reports 12 human CRPC biopsy samples/patients	35981096	10.1126/science.abn0478	https://www.ncbi.nlm.nih.gov/geo/query/acc.cgi?acc=GSE210358	GEO last update 2024-08-09	2026-08-03	CONFLICT	YES	RunInfo has 49 SRX/49 BioSample/96 SRR; 14 human GSM declare reanalysis by GSE264573, but only 13 appear in PNAS Dataset S03 and HMP15 is the conflict case
COHORT013	Single-cell analysis of treatment-resistant prostate cancer: Implications of cell state changes for cell surface antigen-targeted therapies	GEO|SRA|BioSample	GSE264573	PRJNA1103171|SRP503345|GSE210358|DUOS-000115		MIXED	Naive/castration-sensitive prostate cancer and late-stage CRPC/NEPC	SCRNA_SEQ	10x Genomics|Illumina NovaSeq 6000	hg38		23	21	PNAS Dataset S03 has 23 tumor rows and 21 patient IDs after filling the two within-patient specimen rows; GEO registers only four newly generated GSMs	38968122	10.1073/pnas.2322203121	https://www.ncbi.nlm.nih.gov/geo/query/acc.cgi?acc=GSE264573	GEO last update 2024-08-09	2026-08-03	CONFLICT	YES	Final analysis arithmetic is 13 old GSE210358 specimens/12 patients + 4 new specimens/3 patients + 6 DUOS specimens/patients; HMP15 has an official GEO relation but is absent from Dataset S03
COHORT014	Exome sequencing identifies recurrent SPOP, FOXA1 and MED12 mutations in prostate cancer	cBioPortal	prad_broad	prad_broad_2013|prad_cpcg_2017|prad_p1000	prad_broad	LOCALIZED	Broad/Cornell localized prostatectomy cohort	WES|SNP_ARRAY		hg19		123	123	Current cBioPortal study membership has 123 unique public patient IDs and 123 sample IDs; the portal description separately states WES of 112 tumors, so portal membership and publication assay denominators remain distinct	22610119	10.1038/ng.2279	https://www.cbioportal.org/study/summary?id=prad_broad	cBioPortal/DataHub dated snapshot	2026-08-05	CONFLICT	REVIEW	Exact public-ID overlaps are 14 with prad_broad_2013, 103 with prad_cpcg_2017 and 106 with prad_p1000; these establish reuse but do not resolve every source-publication assay denominator.
COHORT015	Punctuated evolution of prostate cancer genomes	cBioPortal	prad_broad_2013	prad_broad|prad_cpcg_2017|prad_p1000	prad_broad_2013	LOCALIZED	Broad/Cornell localized whole-genome cohort used to study chromoplexy	WGS		hg19		82	82	Current cBioPortal study membership has 82 unique public patient IDs and 82 sample IDs; the portal description separately states WGS of 57 tumor-normal pairs, so portal membership and publication assay denominators remain distinct	23622249	10.1016/j.cell.2013.03.021	https://www.cbioportal.org/study/summary?id=prad_broad_2013	cBioPortal/DataHub dated snapshot	2026-08-05	CONFLICT	REVIEW	Exact public-ID overlaps are 14 with prad_broad, 41 with prad_cpcg_2017 and 10 with prad_p1000; patient identity below the public-ID level remains unresolved where aliases differ.
COHORT016	The mutational landscape of lethal castration-resistant prostate cancer	GEO|BioProject|cBioPortal	GSE35988	PRJNA151651	prad_mich	MIXED	Michigan lethal mCRPC resource with localized tumor and benign prostate comparators	MICROARRAY|ARRAY_CGH|WES|COPY_NUMBER|STRUCTURAL_VARIANTS	Agilent expression arrays|Agilent array CGH|WES	hg19	GEO log2 test/reference; portal mRNA Z-score	149		Exact specimen-alias union n=149 across n=122 GSE35988 specimens and n=121 portal samples; GEO has n=244 GSM assay records; portal has n=119 patient IDs; leakage-safe group union n=130 is not a confirmed independent-patient count	22722839	10.1038/nature11125	https://www.ncbi.nlm.nih.gov/geo/query/acc.cgi?acc=GSE35988|https://www.ncbi.nlm.nih.gov/bioproject/PRJNA151651|https://www.cbioportal.org/study/summary?id=prad_mich	GEO last update 2019-01-23; DataHub 165bd77077b03038f9c2ee104959eb474770b2a9; live API 2026-08-05	2026-08-05	VERIFIED	REVIEW	GSE35988 and prad_mich share n=94 exact tumor specimen/patient aliases. Portal WES has n=61 tumor samples from n=59 patients; WA43 has three metastatic foci. PRJNA151651 is the GEO array BioProject alias with n=0 SRA records, not a WES run accession. The portal mRNA stable ID contains rna_seq although its n=94 samples exactly match the GEO microarrays.
COHORT017	Plasma cells are enriched in localized prostate cancer in Black men and are associated with improved outcomes	GEO|BioProject	GSE157548	GSE153352|GSE157547|PRJNA661755|PRJNA644900|PRJNA661756		LOCALIZED	JHMI discovery cohort and independent DVA validation cohort within one SuperSeries resource	MICROARRAY	Affymetrix Human Exon 1.0 ST Array (GPL5175)			838	838	Official cohort-membership sum: JHMI n = 300 patients/arrays plus DVA n = 538 patients/arrays; SuperSeries adds n = 0 GSMs. The n = 838 namespaced patient groups are not a molecularly confirmed cross-recruitment donor census.	33568675	10.1038/s41467-021-21245-w	https://www.ncbi.nlm.nih.gov/geo/query/acc.cgi?acc=GSE157548	GEO quick SOFT and linked official paper/supplement, checked 2026-08-05	2026-08-05	VERIFIED	REVIEW	GSE153352 and GSE157547 reuse raw local labels PCA.1 through PCA.300 across separate JHMI and DVA recruitments. These n = 300 identifier collisions are not patient-overlap evidence. Namespace all labels by recruitment. DVA individual race is absent from GEO; a 538-row supplement alignment is HIGH_PROBABILITY and remains REVIEW_REQUIRED for individual race analysis.
COHORT018	Androgen receptor splice variant-7 expression emerges with castration resistance in prostate cancer	GEO|SRA|BioSample	GSE118435	PRJNA485585|SRP157215|GSE126078|GSE171729		MCRPC	CRPC tumor RNA-seq cohort later reanalyzed within GSE126078 and GSE171729	BULK_RNA_SEQ	Illumina HiSeq 2500			41	24	GEO contains 41 tumor RNA-seq records from 24 specimen-title donor aliases; 39 records are reanalyzed in GSE126078 and two in GSE171729	30334814	10.1172/JCI122819	https://www.ncbi.nlm.nih.gov/geo/query/acc.cgi?acc=GSE118435	GEO dated quick SOFT snapshot	2026-08-05	CONFLICT	YES	Preserve n = 34 old patient-field conflicts. Patient grouping uses official GSE126078 relations plus specimen-title donor aliases, never the old patient field alone.
COHORT019	TCGA prostate adenocarcinoma Firehose Legacy portal release	TCGA|cBioPortal	TCGA-PRAD	prad_tcga_pub|prad_tcga_pan_can_atlas_2018|prad_tcga_gdc	prad_tcga	LOCALIZED	TCGA prostate adenocarcinoma Firehose/GDAC legacy representation	WES|BULK_RNA_SEQ|MIRNA_SEQ|SNP_ARRAY|DNA_METHYLATION|RPPA	Multiple	hg19		501	500	Dated cBioPortal study-scoped API returns 500 unique public patient IDs and 501 sample IDs			https://www.cbioportal.org/study/summary?id=prad_tcga	Firehose Legacy 2016-01-28	2026-08-05	VERIFIED	REVIEW	Same TCGA recruitment family as COHORT001; not an independent cohort. One patient, TCGA-V1-A9O5, has two portal sample IDs.
COHORT020	TCGA prostate adenocarcinoma PanCancer Atlas portal release	TCGA|cBioPortal	TCGA-PRAD	prad_tcga_pub|prad_tcga|prad_tcga_gdc	prad_tcga_pan_can_atlas_2018	LOCALIZED	TCGA PanCancer Atlas prostate subset	WES|BULK_RNA_SEQ|MIRNA_SEQ|SNP_ARRAY|DNA_METHYLATION|RPPA	Multiple	hg19		494	494	Dated cBioPortal study-scoped API returns 494 unique public patient IDs and 494 sample IDs; its patient set is a strict subset of the 500-patient Firehose/GDC set	29625048|29596782|29622463|29617662|29625055|29625050|30643250|32214244|29625049|29850653|36334560		https://www.cbioportal.org/study/summary?id=prad_tcga_pan_can_atlas_2018	PanCancer Atlas 2018 portal release	2026-08-05	VERIFIED	REVIEW	Same TCGA recruitment family as COHORT001; retain this exact release when auditing analytic use.
COHORT021	TCGA prostate adenocarcinoma cBioPortal GDC import	GDC|TCGA|cBioPortal	TCGA-PRAD	prad_tcga_pub|prad_tcga|prad_tcga_pan_can_atlas_2018	prad_tcga_gdc	LOCALIZED	TCGA prostate adenocarcinoma imported from GDC through Cancer Data Aggregator	WES|WGS|BULK_RNA_SEQ|MIRNA_SEQ|SNP_ARRAY|DNA_METHYLATION|RPPA	Multiple	hg38		501	500	Dated cBioPortal study-scoped API returns 500 unique public patient IDs and 501 sample IDs; patient and sample sets are identical to the checked Firehose portal representation			https://www.cbioportal.org/study/summary?id=prad_tcga_gdc	cBioPortal GDC import generated August 2025	2026-08-05	VERIFIED	REVIEW	Same TCGA recruitment family as COHORT001; not an independent cohort or new patient collection.
COHORT022	Current GDC TCGA prostate adenocarcinoma case set	GDC|TCGA	TCGA-PRAD	prad_tcga_pub|prad_tcga|prad_tcga_pan_can_atlas_2018|prad_tcga_gdc		LOCALIZED	Current released GDC case set for TCGA prostate adenocarcinoma	WES|WGS|BULK_RNA_SEQ|MIRNA_SEQ|SNP_ARRAY|DNA_METHYLATION|RPPA	Multiple				500	Dated GDC cases API returns 500 unique case submitter IDs; biospecimen/sample records were not enumerated in this patient-set audit			https://portal.gdc.cancer.gov/projects/TCGA-PRAD	GDC live case snapshot 2026-08-05	2026-08-05	VERIFIED	REVIEW	Patient set is identical to the checked cBioPortal Firehose and GDC-import patient sets; sample counts remain blank because GDC biospecimen hierarchy was not collapsed into portal samples.
COHORT023	The long tail of oncogenic drivers in prostate cancer P1000 resource	cBioPortal	prad_p1000	prad_tcga|prad_su2c_2015|prad_broad|prad_broad_2013|prad_cpcg_2017	prad_p1000	MIXED	Multi-source whole-exome resource containing primary and metastatic prostate cancers	WES	Multiple	hg19		1013	1013	Official DataHub source field partitions 1,013 patient/sample IDs into TCGA 457, PCF_SU2C 287, Broad/Cornell 106, AAPC 99, Nelson 36 and NEPC 28; sample types are 680 primary and 333 metastasis	29610475	10.1038/s41588-018-0078-z	https://www.cbioportal.org/study/summary?id=prad_p1000	cBioPortal/DataHub dated snapshot	2026-08-05	PARTIALLY_VERIFIED	REVIEW	This is a combined analysis resource, not one recruitment cohort. Exact public-ID reuse includes 457 TCGA, 111 SU2C-2015 and 106 prad_broad patients; original-publication links for every source label remain under review.
COHORT024	Genomic hallmarks of localized non-indolent prostate cancer CPC-GENE resource	cBioPortal	prad_cpcg_2017	prad_tcga|prad_broad|prad_broad_2013|prad_p1000	prad_cpcg_2017	LOCALIZED	CPC-GENE publication resource combined with multiple public localized prostate cohorts	WGS|WES	Multiple	hg19		477		Pinned cBioPortal files contain n = 477 portal patient aliases and n = 477 portal sample records across official source strata 205/130/87/41/10/4. PMID 28068672 separately reports n = 200 WGS and n = 277 additional WES tumour sequences. The equal totals do not establish one-to-one donor or assay-to-alias mapping; endpoint-wide independent-donor n is unresolved.	28068672	10.1038/nature20788	https://www.cbioportal.org/study/summary?id=prad_cpcg_2017	cBioPortal/DataHub dated snapshot	2026-08-12	PARTIALLY_VERIFIED	REVIEW	Only n = 130 aliases carry the CPC-GENE source label; this stratum is not identified with the paper's n = 200 WGS series. Portal aliases, sample records, tumour sequence records and donors remain distinct units.
COHORT025	Prostate Adenocarcinoma MSK CDK12 resource	cBioPortal	prad_cdk12_mskcc_2020	prad_idhmut_msk_2025|prad_mcspc_mskcc_2020|prad_msk_2025|prad_msk_stopsack_2021|prad_mskcc_2017|prad_pik3r1_msk_2021|prostate_msk_2024	prad_cdk12_mskcc_2020	MIXED	Current MSK-IMPACT prostate adenocarcinoma selection; one disease-stage denominator is not exposed in the portal description	TARGETED_DNA	MSK-IMPACT	hg19		1465	1465	Dated cBioPortal API: n = 1,465 sample records and n = 1,465 exact public patient IDs	32317181		https://www.cbioportal.org/study/summary?id=prad_cdk12_mskcc_2020	cBioPortal import 2026-01-13; DataHub commit 165bd77077b03038f9c2ee104959eb474770b2a9	2026-08-05	PARTIALLY_VERIFIED	REVIEW	Exact patient and sample reuse with every other member of FAM018 is confirmed; source-recruitment boundaries beyond the portal selection remain partial.
COHORT026	Prostate Cancer IDH driver-mutant MSK resource	cBioPortal	prad_idhmut_msk_2025	prad_cdk12_mskcc_2020|prad_mcspc_mskcc_2020|prad_msk_2025|prad_msk_stopsack_2021|prad_mskcc_2017|prad_pik3r1_msk_2021|prostate_msk_2024	prad_idhmut_msk_2025	OTHER	IDH driver-mutant prostate cancer selection; stage is not specified in the retained official description	TARGETED_DNA	MSK targeted sequencing	hg19		99	95	Dated cBioPortal API: n = 99 sample records and n = 95 exact public patient IDs; official description instead states 96 patients			https://www.cbioportal.org/study/summary?id=prad_idhmut_msk_2025	cBioPortal import 2026-03-23; DataHub commit 165bd77077b03038f9c2ee104959eb474770b2a9	2026-08-05	CONFLICT	REVIEW	Preserve the 96-description versus 95-current-patient-ID conflict; no PMID is available in the retained official metadata.
COHORT027	Metastatic castration-sensitive prostate cancer MSK resource	cBioPortal	prad_mcspc_mskcc_2020	prad_cdk12_mskcc_2020|prad_idhmut_msk_2025|prad_msk_2025|prad_msk_stopsack_2021|prad_mskcc_2017|prad_pik3r1_msk_2021|prostate_msk_2024	prad_mcspc_mskcc_2020	METASTATIC_HORMONE_SENSITIVE	Patients with metastatic castration-sensitive prostate cancer; the portal sampleType field is a specimen label and is not substituted for disease stage	TARGETED_DNA	MSK-IMPACT	hg19		424	424	Dated cBioPortal API: n = 424 sample records and n = 424 exact public patient IDs	32220891		https://www.cbioportal.org/study/summary?id=prad_mcspc_mskcc_2020	cBioPortal import 2026-04-07; DataHub commit 165bd77077b03038f9c2ee104959eb474770b2a9	2026-08-05	PARTIALLY_VERIFIED	REVIEW	Exact patient and sample reuse with the modern MSK component is confirmed; recruitment-window boundaries require the source paper.
COHORT028	Prostate Adenocarcinoma MSK 2025 resource	cBioPortal	prad_msk_2025	prad_cdk12_mskcc_2020|prad_idhmut_msk_2025|prad_mcspc_mskcc_2020|prad_msk_stopsack_2021|prad_mskcc_2017|prad_pik3r1_msk_2021|prostate_msk_2024	prad_msk_2025	OTHER	Prostate adenocarcinoma selection; stage and publication are not specified in the retained official metadata	TARGETED_DNA	MSK-IMPACT	hg19		120	120	Dated cBioPortal API: n = 120 sample records and n = 120 exact public patient IDs			https://www.cbioportal.org/study/summary?id=prad_msk_2025	cBioPortal import 2026-03-04	2026-08-05	PARTIALLY_VERIFIED	REVIEW	Current public resource and exact overlaps are verified; the corresponding publication and deeper recruitment boundary remain unresolved.
COHORT029	Race differences in prostate cancer MSK resource	cBioPortal	prad_msk_stopsack_2021	prad_cdk12_mskcc_2020|prad_idhmut_msk_2025|prad_mcspc_mskcc_2020|prad_msk_2025|prad_mskcc_2017|prad_pik3r1_msk_2021|prostate_msk_2024	prad_msk_stopsack_2021	MIXED	MSK-IMPACT prostate cancers selected for race-difference analysis; current portal sample records include primary-solid-tumor and metastatic labels	TARGETED_DNA	MSK-IMPACT	hg19		2069	2069	Dated cBioPortal API: n = 2,069 sample records and n = 2,069 exact public patient IDs	34667026		https://www.cbioportal.org/study/summary?id=prad_msk_stopsack_2021	cBioPortal import 2026-01-13; DataHub commit 165bd77077b03038f9c2ee104959eb474770b2a9	2026-08-05	PARTIALLY_VERIFIED	REVIEW	Exact patient and sample reuse with every other FAM018 resource is confirmed.
COHORT030	Prostate Cancer MSK 2017 resource	cBioPortal	prad_mskcc_2017	prad_cdk12_mskcc_2020|prad_idhmut_msk_2025|prad_mcspc_mskcc_2020|prad_msk_2025|prad_msk_stopsack_2021|prad_pik3r1_msk_2021|prostate_msk_2024	prad_mskcc_2017	MIXED	MSK-IMPACT prostate cancer resource with repeated tumor sample records for some patients	TARGETED_DNA	MSK-IMPACT	hg19		504	451	Dated cBioPortal API: n = 504 sample records and n = 451 exact public patient IDs	28825054		https://www.cbioportal.org/study/summary?id=prad_mskcc_2017	cBioPortal import 2026-01-13; DataHub commit 165bd77077b03038f9c2ee104959eb474770b2a9	2026-08-05	PARTIALLY_VERIFIED	REVIEW	The official description's n = 504 corresponds to sample records, not independent patients; n = 46 patients have multiple portal sample records.
COHORT031	PIK3R1 prostate adenocarcinoma MSK resource	cBioPortal	prad_pik3r1_msk_2021	prad_cdk12_mskcc_2020|prad_idhmut_msk_2025|prad_mcspc_mskcc_2020|prad_msk_2025|prad_msk_stopsack_2021|prad_mskcc_2017|prostate_msk_2024	prad_pik3r1_msk_2021	OTHER	MSK-IMPACT prostate adenocarcinoma selection for PIK3R1 analysis; stage is not specified in the retained portal description	TARGETED_DNA	MSK-IMPACT	hg19		1417	1417	Dated cBioPortal API: n = 1,417 sample records and n = 1,417 exact public patient IDs	35670774		https://www.cbioportal.org/study/summary?id=prad_pik3r1_msk_2021	cBioPortal import 2026-01-16; DataHub commit 165bd77077b03038f9c2ee104959eb474770b2a9	2026-08-05	PARTIALLY_VERIFIED	REVIEW	Exact patient and sample reuse with every other FAM018 resource is confirmed.
COHORT032	Prostate Cancer MSK Clinical Cancer Research 2024 resource	cBioPortal	prostate_msk_2024	prad_cdk12_mskcc_2020|prad_idhmut_msk_2025|prad_mcspc_mskcc_2020|prad_msk_2025|prad_msk_stopsack_2021|prad_mskcc_2017|prad_pik3r1_msk_2021	prostate_msk_2024	OTHER	Broad MSK-IMPACT prostate cancer resource; stage is not specified in the retained portal description	TARGETED_DNA	MSK-IMPACT	hg19		2260	2257	Dated cBioPortal API: n = 2,260 sample records and n = 2,257 exact public patient IDs	38949888		https://www.cbioportal.org/study/summary?id=prostate_msk_2024	cBioPortal import 2026-01-16; DataHub commit 165bd77077b03038f9c2ee104959eb474770b2a9	2026-08-05	PARTIALLY_VERIFIED	REVIEW	Official description states 2,257 patient samples; current API has 2,257 patient IDs but 2,260 sample records.
COHORT033	Chandran/Varambally prostate expression SuperSeries	GEO|BioProject	GSE6919	GSE6604|GSE6605|GSE6606|GSE6608|PRJNA98135|PRJNA104173|PRJNA104175|PRJNA104177|PRJNA104179		MIXED	Benign prostate, primary tumor, adjacent normal and metastatic prostate tissue packaged across assay-specific and tissue-specific component Series	MICROARRAY	Affymetrix HG-U133A|HG-U133B|HG-U133 Plus 2.0			504	92	Official GEO decomposition: n = 504 GSM assay records from n = 173 source-visible specimens and n = 92 patient/donor aliases; n = 60 localized patients contribute paired primary and adjacent-normal specimens	17430594|15254046	10.1186/1471-2407-7-64|10.1200/JCO.2004.05.158	https://www.ncbi.nlm.nih.gov/geo/query/acc.cgi?acc=GSE6919	GEO quick SOFT and component GSM metadata retained 2026-08-05	2026-08-05	VERIFIED	REVIEW	GSE6919 is a packaging SuperSeries, not an additional cohort. The four components contain n = 504 assay records from n = 173 specimens; GSE6606 and GSE6608 share n = 60 patients through different primary-tumor and adjacent-normal specimens. Same-recruitment component pairing is not independent external validation.

### Sheet: eTable 3
eTable 3. Patient-to-publication entity crosswalk
n = 684 hierarchy-map records
Missing identifiers remain missing; rows are not independent patients.
map_row_id	cohort_id	patient_id_public	patient_id_canonical	patient_id_scope	specimen_id	lesion_id	anatomic_site	timepoint_id	timepoint_label	aliquot_or_library_id	assay_id	assay_type	sample_accession	study_accession	biosample_accession	sra_experiment_accession	sra_run_accession	publication_id	source_relation	metadata_source_url	source_version	checked_at	source_file_sha256	mapping_status	mapping_notes
MAP000001	COHORT012			UNRESOLVED	HMP04							SCRNA_SEQ	GSM6428952	GSE210358	SAMN30111353	SRX16781303		PMID:35981096	GSE264573 explicitly reanalyzes this GSE210358 sample	https://www.ncbi.nlm.nih.gov/geo/query/acc.cgi?acc=GSE264573	GEO last update 2024-08-09	2026-08-03	8cdbf669e216cb33363a90ef7b3b7d8634b8a406506eb1479b908ab9a131d8cb	DIRECT	HMP alias is treated as a specimen/sample alias until publication Supplementary Table 3 resolves patient and timepoint levels
MAP000002	COHORT012			UNRESOLVED	HMP05							SCRNA_SEQ	GSM6428953	GSE210358	SAMN30111352	SRX16781304		PMID:35981096	GSE264573 explicitly reanalyzes this GSE210358 sample	https://www.ncbi.nlm.nih.gov/geo/query/acc.cgi?acc=GSE264573	GEO last update 2024-08-09	2026-08-03	8cdbf669e216cb33363a90ef7b3b7d8634b8a406506eb1479b908ab9a131d8cb	DIRECT	HMP alias is treated as a specimen/sample alias until publication Supplementary Table 3 resolves patient and timepoint levels
MAP000003	COHORT012			UNRESOLVED	HMP08							SCRNA_SEQ	GSM6428954	GSE210358	SAMN30111351	SRX16781305		PMID:35981096	GSE264573 explicitly reanalyzes this GSE210358 sample	https://www.ncbi.nlm.nih.gov/geo/query/acc.cgi?acc=GSE264573	GEO last update 2024-08-09	2026-08-03	8cdbf669e216cb33363a90ef7b3b7d8634b8a406506eb1479b908ab9a131d8cb	DIRECT	HMP alias is treated as a specimen/sample alias until publication Supplementary Table 3 resolves patient and timepoint levels
MAP000004	COHORT012			UNRESOLVED	HMP11_1							SCRNA_SEQ	GSM6428955	GSE210358	SAMN30111350	SRX16781314		PMID:35981096	GSE264573 explicitly reanalyzes this GSE210358 sample	https://www.ncbi.nlm.nih.gov/geo/query/acc.cgi?acc=GSE264573	GEO last update 2024-08-09	2026-08-03	8cdbf669e216cb33363a90ef7b3b7d8634b8a406506eb1479b908ab9a131d8cb	DIRECT	HMP alias is treated as a specimen/sample alias until publication Supplementary Table 3 resolves patient and timepoint levels
MAP000005	COHORT012			UNRESOLVED	HMP11_2							SCRNA_SEQ	GSM6428956	GSE210358	SAMN30111349	SRX16781315		PMID:35981096	GSE264573 explicitly reanalyzes this GSE210358 sample	https://www.ncbi.nlm.nih.gov/geo/query/acc.cgi?acc=GSE264573	GEO last update 2024-08-09	2026-08-03	8cdbf669e216cb33363a90ef7b3b7d8634b8a406506eb1479b908ab9a131d8cb	DIRECT	HMP alias is treated as a specimen/sample alias until publication Supplementary Table 3 resolves patient and timepoint levels
MAP000006	COHORT012			UNRESOLVED	HMP13							SCRNA_SEQ	GSM6428957	GSE210358	SAMN30111348	SRX16781316		PMID:35981096	GSE264573 explicitly reanalyzes this GSE210358 sample	https://www.ncbi.nlm.nih.gov/geo/query/acc.cgi?acc=GSE264573	GEO last update 2024-08-09	2026-08-03	8cdbf669e216cb33363a90ef7b3b7d8634b8a406506eb1479b908ab9a131d8cb	DIRECT	HMP alias is treated as a specimen/sample alias until publication Supplementary Table 3 resolves patient and timepoint levels
MAP000007	COHORT012			UNRESOLVED	HMP14							SCRNA_SEQ	GSM6428958	GSE210358	SAMN30111347	SRX16781317		PMID:35981096	GSE264573 explicitly reanalyzes this GSE210358 sample	https://www.ncbi.nlm.nih.gov/geo/query/acc.cgi?acc=GSE264573	GEO last update 2024-08-09	2026-08-03	8cdbf669e216cb33363a90ef7b3b7d8634b8a406506eb1479b908ab9a131d8cb	DIRECT	HMP alias is treated as a specimen/sample alias until publication Supplementary Table 3 resolves patient and timepoint levels
MAP000008	COHORT012			UNRESOLVED	HMP16							SCRNA_SEQ	GSM6428960	GSE210358	SAMN30111345	SRX16781319		PMID:35981096	GSE264573 explicitly reanalyzes this GSE210358 sample	https://www.ncbi.nlm.nih.gov/geo/query/acc.cgi?acc=GSE264573	GEO last update 2024-08-09	2026-08-03	8cdbf669e216cb33363a90ef7b3b7d8634b8a406506eb1479b908ab9a131d8cb	DIRECT	HMP alias is treated as a specimen/sample alias until publication Supplementary Table 3 resolves patient and timepoint levels
MAP000009	COHORT012			UNRESOLVED	HMP15							SCRNA_SEQ	GSM6428959	GSE210358	SAMN30111346	SRX16781318		PMID:35981096	GSE264573 explicitly reanalyzes this GSE210358 sample	https://www.ncbi.nlm.nih.gov/geo/query/acc.cgi?acc=GSE264573	GEO last update 2024-08-09	2026-08-03	8cdbf669e216cb33363a90ef7b3b7d8634b8a406506eb1479b908ab9a131d8cb	DIRECT	HMP alias is treated as a specimen/sample alias until publication Supplementary Table 3 resolves patient and timepoint levels
MAP000010	COHORT012			UNRESOLVED	HMP17							SCRNA_SEQ	GSM6428961	GSE210358	SAMN30111344	SRX16781320		PMID:35981096	GSE264573 explicitly reanalyzes this GSE210358 sample	https://www.ncbi.nlm.nih.gov/geo/query/acc.cgi?acc=GSE264573	GEO last update 2024-08-09	2026-08-03	8cdbf669e216cb33363a90ef7b3b7d8634b8a406506eb1479b908ab9a131d8cb	DIRECT	HMP alias is treated as a specimen/sample alias until publication Supplementary Table 3 resolves patient and timepoint levels
MAP000011	COHORT012			UNRESOLVED	HMP19							SCRNA_SEQ	GSM6428962	GSE210358	SAMN30111343	SRX16781321		PMID:35981096	GSE264573 explicitly reanalyzes this GSE210358 sample	https://www.ncbi.nlm.nih.gov/geo/query/acc.cgi?acc=GSE264573	GEO last update 2024-08-09	2026-08-03	8cdbf669e216cb33363a90ef7b3b7d8634b8a406506eb1479b908ab9a131d8cb	DIRECT	HMP alias is treated as a specimen/sample alias until publication Supplementary Table 3 resolves patient and timepoint levels
MAP000012	COHORT012			UNRESOLVED	HMP20							SCRNA_SEQ	GSM6428963	GSE210358	SAMN30111342	SRX16781322		PMID:35981096	GSE264573 explicitly reanalyzes this GSE210358 sample	https://www.ncbi.nlm.nih.gov/geo/query/acc.cgi?acc=GSE264573	GEO last update 2024-08-09	2026-08-03	8cdbf669e216cb33363a90ef7b3b7d8634b8a406506eb1479b908ab9a131d8cb	DIRECT	HMP alias is treated as a specimen/sample alias until publication Supplementary Table 3 resolves patient and timepoint levels
MAP000013	COHORT012			UNRESOLVED	HMP25							SCRNA_SEQ	GSM6428964	GSE210358	SAMN30111341	SRX16781323		PMID:35981096	GSE264573 explicitly reanalyzes this GSE210358 sample	https://www.ncbi.nlm.nih.gov/geo/query/acc.cgi?acc=GSE264573	GEO last update 2024-08-09	2026-08-03	8cdbf669e216cb33363a90ef7b3b7d8634b8a406506eb1479b908ab9a131d8cb	DIRECT	HMP alias is treated as a specimen/sample alias until publication Supplementary Table 3 resolves patient and timepoint levels
MAP000014	COHORT012			UNRESOLVED	HMP26							SCRNA_SEQ	GSM6428965	GSE210358	SAMN30111340	SRX16781325		PMID:35981096	GSE264573 explicitly reanalyzes this GSE210358 sample	https://www.ncbi.nlm.nih.gov/geo/query/acc.cgi?acc=GSE264573	GEO last update 2024-08-09	2026-08-03	8cdbf669e216cb33363a90ef7b3b7d8634b8a406506eb1479b908ab9a131d8cb	DIRECT	HMP alias is treated as a specimen/sample alias until publication Supplementary Table 3 resolves patient and timepoint levels
MAP000015	COHORT013	MSK-HP07		PNAS_2024_PUBLICATION	HMP23A		Prostate					SCRNA_SEQ	GSM8222915	GSE264573	SAMN41047768	SRX24336217		PMID:38968122	New sample in the GSE264573 final analysis	https://pmc.ncbi.nlm.nih.gov/articles/PMC11252802/	PNAS Dataset S03	2026-08-03	3c098cfecf6c65642556596b1cd99dec8b4f50edfce5e34533e2e5c54826a0e2	DIRECT	Naïve or CSPC; source family=GSE264573_NEW; sample and patient levels are copied from Dataset S03
MAP000016	COHORT013	MSK-HP07		PNAS_2024_PUBLICATION	HMP23B		Prostate					SCRNA_SEQ	GSM8222916	GSE264573	SAMN41047767	SRX24336219		PMID:38968122	New sample in the GSE264573 final analysis	https://pmc.ncbi.nlm.nih.gov/articles/PMC11252802/	PNAS Dataset S03	2026-08-03	3c098cfecf6c65642556596b1cd99dec8b4f50edfce5e34533e2e5c54826a0e2	DIRECT	Naïve or CSPC; source family=GSE264573_NEW; sample and patient levels are copied from Dataset S03
MAP000017	COHORT013	MSK-HP08		PNAS_2024_PUBLICATION	HMP24		Pelvic Mass					SCRNA_SEQ	GSM8222917	GSE264573	SAMN41047766	SRX24336218		PMID:38968122	New sample in the GSE264573 final analysis	https://pmc.ncbi.nlm.nih.gov/articles/PMC11252802/	PNAS Dataset S03	2026-08-03	3c098cfecf6c65642556596b1cd99dec8b4f50edfce5e34533e2e5c54826a0e2	DIRECT	Naïve or CSPC; source family=GSE264573_NEW; sample and patient levels are copied from Dataset S03
MAP000018		MSK-HP05		PNAS_2024_PUBLICATION	HP100		Prostate					SCRNA_SEQ		DUOS-000115				PMID:38968122	Reused sample included in the GSE264573/PNAS final analysis from DUOS-000115	https://pmc.ncbi.nlm.nih.gov/articles/PMC11252802/	PNAS Dataset S03	2026-08-03	3c098cfecf6c65642556596b1cd99dec8b4f50edfce5e34533e2e5c54826a0e2	DIRECT	Naïve or CSPC; source family=DUOS_REUSED; sample and patient levels are copied from Dataset S03
MAP000019		MSK-HP06		PNAS_2024_PUBLICATION	HP101		Prostate					SCRNA_SEQ		DUOS-000115				PMID:38968122	Reused sample included in the GSE264573/PNAS final analysis from DUOS-000115	https://pmc.ncbi.nlm.nih.gov/articles/PMC11252802/	PNAS Dataset S03	2026-08-03	3c098cfecf6c65642556596b1cd99dec8b4f50edfce5e34533e2e5c54826a0e2	DIRECT	Naïve or CSPC; source family=DUOS_REUSED; sample and patient levels are copied from Dataset S03
MAP000020		MSK-HP01		PNAS_2024_PUBLICATION	HP95		Prostate					SCRNA_SEQ		DUOS-000115				PMID:38968122	Reused sample included in the GSE264573/PNAS final analysis from DUOS-000115	https://pmc.ncbi.nlm.nih.gov/articles/PMC11252802/	PNAS Dataset S03	2026-08-03	3c098cfecf6c65642556596b1cd99dec8b4f50edfce5e34533e2e5c54826a0e2	DIRECT	Naïve or CSPC; source family=DUOS_REUSED; sample and patient levels are copied from Dataset S03
MAP000021		MSK-HP02		PNAS_2024_PUBLICATION	HP96		Prostate					SCRNA_SEQ		DUOS-000115				PMID:38968122	Reused sample included in the GSE264573/PNAS final analysis from DUOS-000115	https://pmc.ncbi.nlm.nih.gov/articles/PMC11252802/	PNAS Dataset S03	2026-08-03	3c098cfecf6c65642556596b1cd99dec8b4f50edfce5e34533e2e5c54826a0e2	DIRECT	Naïve or CSPC; source family=DUOS_REUSED; sample and patient levels are copied from Dataset S03
MAP000022		MSK-HP03		PNAS_2024_PUBLICATION	HP97		Prostate					SCRNA_SEQ		DUOS-000115				PMID:38968122	Reused sample included in the GSE264573/PNAS final analysis from DUOS-000115	https://pmc.ncbi.nlm.nih.gov/articles/PMC11252802/	PNAS Dataset S03	2026-08-03	3c098cfecf6c65642556596b1cd99dec8b4f50edfce5e34533e2e5c54826a0e2	DIRECT	Naïve or CSPC; source family=DUOS_REUSED; sample and patient levels are copied from Dataset S03
MAP000023		MSK-HP04		PNAS_2024_PUBLICATION	HP99		Prostate					SCRNA_SEQ		DUOS-000115				PMID:38968122	Reused sample included in the GSE264573/PNAS final analysis from DUOS-000115	https://pmc.ncbi.nlm.nih.gov/articles/PMC11252802/	PNAS Dataset S03	2026-08-03	3c098cfecf6c65642556596b1cd99dec8b4f50edfce5e34533e2e5c54826a0e2	DIRECT	Naïve or CSPC; source family=DUOS_REUSED; sample and patient levels are copied from Dataset S03
MAP000024	COHORT012	MSK-HP09		PNAS_2024_PUBLICATION	HMP05		Liver metastasis					SCRNA_SEQ	GSM6428953	GSE210358	SAMN30111352	SRX16781304		PMID:38968122	Reused sample included in the GSE264573/PNAS final analysis from GSE210358	https://pmc.ncbi.nlm.nih.gov/articles/PMC11252802/	PNAS Dataset S03	2026-08-03	3c098cfecf6c65642556596b1cd99dec8b4f50edfce5e34533e2e5c54826a0e2	DIRECT	CRPC; source family=GSE210358_REUSED; sample and patient levels are copied from Dataset S03
MAP000025	COHORT012	MSK-HP10		PNAS_2024_PUBLICATION	HMP08		Mediastinal mass					SCRNA_SEQ	GSM6428954	GSE210358	SAMN30111351	SRX16781305		PMID:38968122	Reused sample included in the GSE264573/PNAS final analysis from GSE210358	https://pmc.ncbi.nlm.nih.gov/articles/PMC11252802/	PNAS Dataset S03	2026-08-03	3c098cfecf6c65642556596b1cd99dec8b4f50edfce5e34533e2e5c54826a0e2	DIRECT	CRPC; source family=GSE210358_REUSED; sample and patient levels are copied from Dataset S03
MAP000026	COHORT012	MSK-HP11		PNAS_2024_PUBLICATION	HMP11A		Brain metastasis					SCRNA_SEQ	GSM6428955	GSE210358	SAMN30111350	SRX16781314		PMID:38968122	Reused sample included in the GSE264573/PNAS final analysis from GSE210358	https://pmc.ncbi.nlm.nih.gov/articles/PMC11252802/	PNAS Dataset S03	2026-08-03	3c098cfecf6c65642556596b1cd99dec8b4f50edfce5e34533e2e5c54826a0e2	DIRECT	CRPC; source family=GSE210358_REUSED; sample and patient levels are copied from Dataset S03
MAP000027	COHORT012	MSK-HP11		PNAS_2024_PUBLICATION	HMP11B		Epidural metastasis					SCRNA_SEQ	GSM6428956	GSE210358	SAMN30111349	SRX16781315		PMID:38968122	Reused sample included in the GSE264573/PNAS final analysis from GSE210358	https://pmc.ncbi.nlm.nih.gov/articles/PMC11252802/	PNAS Dataset S03	2026-08-03	3c098cfecf6c65642556596b1cd99dec8b4f50edfce5e34533e2e5c54826a0e2	DIRECT	CRPC; source family=GSE210358_REUSED; sample and patient levels are copied from Dataset S03
MAP000028	COHORT012	MSK-HP12		PNAS_2024_PUBLICATION	HMP13		Supraclavicular lymph node					SCRNA_SEQ	GSM6428957	GSE210358	SAMN30111348	SRX16781316		PMID:38968122	Reused sample included in the GSE264573/PNAS final analysis from GSE210358	https://pmc.ncbi.nlm.nih.gov/articles/PMC11252802/	PNAS Dataset S03	2026-08-03	3c098cfecf6c65642556596b1cd99dec8b4f50edfce5e34533e2e5c54826a0e2	DIRECT	CRPC; source family=GSE210358_REUSED; sample and patient levels are copied from Dataset S03
MAP000029	COHORT012	MSK-HP13		PNAS_2024_PUBLICATION	HMP14		Left posteriormedial external lymph node					SCRNA_SEQ	GSM6428958	GSE210358	SAMN30111347	SRX16781317		PMID:38968122	Reused sample included in the GSE264573/PNAS final analysis from GSE210358	https://pmc.ncbi.nlm.nih.gov/articles/PMC11252802/	PNAS Dataset S03	2026-08-03	3c098cfecf6c65642556596b1cd99dec8b4f50edfce5e34533e2e5c54826a0e2	DIRECT	CRPC; source family=GSE210358_REUSED; sample and patient levels are copied from Dataset S03
MAP000030	COHORT012	MSK-HP14		PNAS_2024_PUBLICATION	HMP19		Para-aortic lymph node					SCRNA_SEQ	GSM6428962	GSE210358	SAMN30111343	SRX16781321		PMID:38968122	Reused sample included in the GSE264573/PNAS final analysis from GSE210358	https://pmc.ncbi.nlm.nih.gov/articles/PMC11252802/	PNAS Dataset S03	2026-08-03	3c098cfecf6c65642556596b1cd99dec8b4f50edfce5e34533e2e5c54826a0e2	DIRECT	CRPC; source family=GSE210358_REUSED; sample and patient levels are copied from Dataset S03
MAP000031	COHORT012	MSK-HP15		PNAS_2024_PUBLICATION	HMP20		Bone					SCRNA_SEQ	GSM6428963	GSE210358	SAMN30111342	SRX16781322		PMID:38968122	Reused sample included in the GSE264573/PNAS final analysis from GSE210358	https://pmc.ncbi.nlm.nih.gov/articles/PMC11252802/	PNAS Dataset S03	2026-08-03	3c098cfecf6c65642556596b1cd99dec8b4f50edfce5e34533e2e5c54826a0e2	DIRECT	CRPC; source family=GSE210358_REUSED; sample and patient levels are copied from Dataset S03
MAP000032	COHORT013	MSK-HP16		PNAS_2024_PUBLICATION	HMP22		LN (from prostate biopsy)					SCRNA_SEQ	GSM8222914	GSE264573	SAMN41047769	SRX24336216		PMID:38968122	New sample in the GSE264573 final analysis	https://pmc.ncbi.nlm.nih.gov/articles/PMC11252802/	PNAS Dataset S03	2026-08-03	3c098cfecf6c65642556596b1cd99dec8b4f50edfce5e34533e2e5c54826a0e2	DIRECT	CRPC; source family=GSE264573_NEW; sample and patient levels are copied from Dataset S03
MAP000033	COHORT012	MSK-HP17		PNAS_2024_PUBLICATION	HMP25		Liver metastasis					SCRNA_SEQ	GSM6428964	GSE210358	SAMN30111341	SRX16781323		PMID:38968122	Reused sample included in the GSE264573/PNAS final analysis from GSE210358	https://pmc.ncbi.nlm.nih.gov/articles/PMC11252802/	PNAS Dataset S03	2026-08-03	3c098cfecf6c65642556596b1cd99dec8b4f50edfce5e34533e2e5c54826a0e2	DIRECT	CRPC; source family=GSE210358_REUSED; sample and patient levels are copied from Dataset S03
MAP000034	COHORT012	MSK-HP18		PNAS_2024_PUBLICATION	HMP26		Liver metastasis					SCRNA_SEQ	GSM6428965	GSE210358	SAMN30111340	SRX16781325		PMID:38968122	Reused sample included in the GSE264573/PNAS final analysis from GSE210358	https://pmc.ncbi.nlm.nih.gov/articles/PMC11252802/	PNAS Dataset S03	2026-08-03	3c098cfecf6c65642556596b1cd99dec8b4f50edfce5e34533e2e5c54826a0e2	DIRECT	CRPC; source family=GSE210358_REUSED; sample and patient levels are copied from Dataset S03
MAP000035	COHORT012	MSK-HP19		PNAS_2024_PUBLICATION	HMP04		Liver metastasis					SCRNA_SEQ	GSM6428952	GSE210358	SAMN30111353	SRX16781303		PMID:38968122	Reused sample included in the GSE264573/PNAS final analysis from GSE210358	https://pmc.ncbi.nlm.nih.gov/articles/PMC11252802/	PNAS Dataset S03	2026-08-03	3c098cfecf6c65642556596b1cd99dec8b4f50edfce5e34533e2e5c54826a0e2	DIRECT	NEPC; source family=GSE210358_REUSED; sample and patient levels are copied from Dataset S03
MAP000036	COHORT012	MSK-HP20		PNAS_2024_PUBLICATION	HMP16		Liver metastasis					SCRNA_SEQ	GSM6428960	GSE210358	SAMN30111345	SRX16781319		PMID:38968122	Reused sample included in the GSE264573/PNAS final analysis from GSE210358	https://pmc.ncbi.nlm.nih.gov/articles/PMC11252802/	PNAS Dataset S03	2026-08-03	3c098cfecf6c65642556596b1cd99dec8b4f50edfce5e34533e2e5c54826a0e2	DIRECT	NEPC; source family=GSE210358_REUSED; sample and patient levels are copied from Dataset S03
MAP000037	COHORT012	MSK-HP21		PNAS_2024_PUBLICATION	HMP17		Left retrocrural abdomen mass					SCRNA_SEQ	GSM6428961	GSE210358	SAMN30111344	SRX16781320		PMID:38968122	Reused sample included in the GSE264573/PNAS final analysis from GSE210358	https://pmc.ncbi.nlm.nih.gov/articles/PMC11252802/	PNAS Dataset S03	2026-08-03	3c098cfecf6c65642556596b1cd99dec8b4f50edfce5e34533e2e5c54826a0e2	DIRECT	NEPC; source family=GSE210358_REUSED; sample and patient levels are copied from Dataset S03
MAP000038	COHORT018	15-069	PATIENT_FHCRC_03-192	DATASET_FAMILY	03-192C3_LN							BULK_RNA_SEQ	GSM3330156	GSE118435				PMID:30334814	Official GEO_SAMPLE_RELATION relation to GSE126078:GSM3591020	https://ftp.ncbi.nlm.nih.gov/geo/series/GSE118nnn/GSE118435/soft/GSE118435_family.soft.gz|https://ftp.ncbi.nlm.nih.gov/geo/series/GSE126nnn/GSE126078/soft/GSE126078_family.soft.gz	Official cBioPortal/GEO metadata snapshot	2026-08-03	722b64d7ba9d1b6339929a4182087045f4b69a1bbed50378d9faed223b370113|0a90107808a21ae5af814129c627eb6a79801fb26600fc281ef2f5bff939a200	CONFLICT	GSE118435 patient field '15-069' conflicts with title donor '03-192' and GSE126078 patient field '03-192'; preserve the official reanalysis edge and do not use the old patient field alone for grouping.
MAP000039	COHORT018	15-023	PATIENT_FHCRC_11-028	DATASET_FAMILY	11-028L3_LUNG							BULK_RNA_SEQ	GSM3330157	GSE118435				PMID:30334814	Official GEO_SAMPLE_RELATION relation to GSE126078:GSM3591046	https://ftp.ncbi.nlm.nih.gov/geo/series/GSE118nnn/GSE118435/soft/GSE118435_family.soft.gz|https://ftp.ncbi.nlm.nih.gov/geo/series/GSE126nnn/GSE126078/soft/GSE126078_family.soft.gz	Official cBioPortal/GEO metadata snapshot	2026-08-03	722b64d7ba9d1b6339929a4182087045f4b69a1bbed50378d9faed223b370113|0a90107808a21ae5af814129c627eb6a79801fb26600fc281ef2f5bff939a200	CONFLICT	GSE118435 patient field '15-023' conflicts with title donor '11-028' and GSE126078 patient field '11-028'; preserve the official reanalysis edge and do not use the old patient field alone for grouping.
MAP000040	COHORT018	12-021	PATIENT_FHCRC_12-005	DATASET_FAMILY	12-005H6_LIVER							BULK_RNA_SEQ	GSM3330158	GSE118435				PMID:30334814	Official GEO_SAMPLE_RELATION relation to GSE126078:GSM3591047	https://ftp.ncbi.nlm.nih.gov/geo/series/GSE118nnn/GSE118435/soft/GSE118435_family.soft.gz|https://ftp.ncbi.nlm.nih.gov/geo/series/GSE126nnn/GSE126078/soft/GSE126078_family.soft.gz	Official cBioPortal/GEO metadata snapshot	2026-08-03	722b64d7ba9d1b6339929a4182087045f4b69a1bbed50378d9faed223b370113|0a90107808a21ae5af814129c627eb6a79801fb26600fc281ef2f5bff939a200	CONFLICT	GSE118435 patient field '12-021' conflicts with title donor '12-005' and GSE126078 patient field '12-005'; preserve the official reanalysis edge and do not use the old patient field alone for grouping.
MAP000041	COHORT018	16-071	PATIENT_FHCRC_12-005	DATASET_FAMILY	12-005K3_RENAL							BULK_RNA_SEQ	GSM3330159	GSE118435				PMID:30334814	Official GEO_SAMPLE_RELATION relation to GSE126078:GSM3591049	https://ftp.ncbi.nlm.nih.gov/geo/series/GSE118nnn/GSE118435/soft/GSE118435_family.soft.gz|https://ftp.ncbi.nlm.nih.gov/geo/series/GSE126nnn/GSE126078/soft/GSE126078_family.soft.gz	Official cBioPortal/GEO metadata snapshot	2026-08-03	722b64d7ba9d1b6339929a4182087045f4b69a1bbed50378d9faed223b370113|0a90107808a21ae5af814129c627eb6a79801fb26600fc281ef2f5bff939a200	CONFLICT	GSE118435 patient field '16-071' conflicts with title donor '12-005' and GSE126078 patient field '12-005'; preserve the official reanalysis edge and do not use the old patient field alone for grouping.
MAP000042	COHORT018	11-028	PATIENT_FHCRC_12-011	DATASET_FAMILY	12-011I8_LN							BULK_RNA_SEQ	GSM3330160	GSE118435				PMID:30334814	Official GEO_SAMPLE_RELATION relation to GSE126078:GSM3591050	https://ftp.ncbi.nlm.nih.gov/geo/series/GSE118nnn/GSE118435/soft/GSE118435_family.soft.gz|https://ftp.ncbi.nlm.nih.gov/geo/series/GSE126nnn/GSE126078/soft/GSE126078_family.soft.gz	Official cBioPortal/GEO metadata snapshot	2026-08-03	722b64d7ba9d1b6339929a4182087045f4b69a1bbed50378d9faed223b370113|0a90107808a21ae5af814129c627eb6a79801fb26600fc281ef2f5bff939a200	CONFLICT	GSE118435 patient field '11-028' conflicts with title donor '12-011' and GSE126078 patient field '12-011'; preserve the official reanalysis edge and do not use the old patient field alone for grouping.
MAP000043	COHORT018	12-011	PATIENT_FHCRC_12-011	DATASET_FAMILY	12-011J3_BLADDER							BULK_RNA_SEQ	GSM3330161	GSE118435				PMID:30334814	Official GEO_SAMPLE_RELATION relation to GSE126078:GSM3591051	https://ftp.ncbi.nlm.nih.gov/geo/series/GSE118nnn/GSE118435/soft/GSE118435_family.soft.gz|https://ftp.ncbi.nlm.nih.gov/geo/series/GSE126nnn/GSE126078/soft/GSE126078_family.soft.gz	Official cBioPortal/GEO metadata snapshot	2026-08-03	722b64d7ba9d1b6339929a4182087045f4b69a1bbed50378d9faed223b370113|0a90107808a21ae5af814129c627eb6a79801fb26600fc281ef2f5bff939a200	DIRECT	No patient-field conflict observed for this official reanalysis pair.
MAP000044	COHORT018	13-104	PATIENT_FHCRC_12-021	DATASET_FAMILY	12-021FF6_BONE							BULK_RNA_SEQ	GSM3330162	GSE118435				PMID:30334814	Official GEO_SAMPLE_RELATION relation to GSE126078:GSM3591052	https://ftp.ncbi.nlm.nih.gov/geo/series/GSE118nnn/GSE118435/soft/GSE118435_family.soft.gz|https://ftp.ncbi.nlm.nih.gov/geo/series/GSE126nnn/GSE126078/soft/GSE126078_family.soft.gz	Official cBioPortal/GEO metadata snapshot	2026-08-03	722b64d7ba9d1b6339929a4182087045f4b69a1bbed50378d9faed223b370113|0a90107808a21ae5af814129c627eb6a79801fb26600fc281ef2f5bff939a200	CONFLICT	GSE118435 patient field '13-104' conflicts with title donor '12-021' and GSE126078 patient field '12-021'; preserve the official reanalysis edge and do not use the old patient field alone for grouping.
MAP000045	COHORT018	12-021	PATIENT_FHCRC_12-021	DATASET_FAMILY	12-021H6_LIVER							BULK_RNA_SEQ	GSM3330163	GSE118435				PMID:30334814	Official GEO_SAMPLE_RELATION relation to GSE126078:GSM3591053	https://ftp.ncbi.nlm.nih.gov/geo/series/GSE118nnn/GSE118435/soft/GSE118435_family.soft.gz|https://ftp.ncbi.nlm.nih.gov/geo/series/GSE126nnn/GSE126078/soft/GSE126078_family.soft.gz	Official cBioPortal/GEO metadata snapshot	2026-08-03	722b64d7ba9d1b6339929a4182087045f4b69a1bbed50378d9faed223b370113|0a90107808a21ae5af814129c627eb6a79801fb26600fc281ef2f5bff939a200	DIRECT	No patient-field conflict observed for this official reanalysis pair.
MAP000046	COHORT018	15-003	PATIENT_FHCRC_13-012	DATASET_FAMILY	13-012M3_LUNG							BULK_RNA_SEQ	GSM3330165	GSE118435				PMID:30334814	Official GEO_SAMPLE_RELATION relation to GSE126078:GSM3591056	https://ftp.ncbi.nlm.nih.gov/geo/series/GSE118nnn/GSE118435/soft/GSE118435_family.soft.gz|https://ftp.ncbi.nlm.nih.gov/geo/series/GSE126nnn/GSE126078/soft/GSE126078_family.soft.gz	Official cBioPortal/GEO metadata snapshot	2026-08-03	722b64d7ba9d1b6339929a4182087045f4b69a1bbed50378d9faed223b370113|0a90107808a21ae5af814129c627eb6a79801fb26600fc281ef2f5bff939a200	CONFLICT	GSE118435 patient field '15-003' conflicts with title donor '13-012' and GSE126078 patient field '13-012'; preserve the official reanalysis edge and do not use the old patient field alone for grouping.
MAP000047	COHORT018	13-084	PATIENT_FHCRC_13-084	DATASET_FAMILY	13-084H5_LIVER							BULK_RNA_SEQ	GSM3330166	GSE118435				PMID:30334814	Official GEO_SAMPLE_RELATION relation to GSE126078:GSM3591058	https://ftp.ncbi.nlm.nih.gov/geo/series/GSE118nnn/GSE118435/soft/GSE118435_family.soft.gz|https://ftp.ncbi.nlm.nih.gov/geo/series/GSE126nnn/GSE126078/soft/GSE126078_family.soft.gz	Official cBioPortal/GEO metadata snapshot	2026-08-03	722b64d7ba9d1b6339929a4182087045f4b69a1bbed50378d9faed223b370113|0a90107808a21ae5af814129c627eb6a79801fb26600fc281ef2f5bff939a200	DIRECT	No patient-field conflict observed for this official reanalysis pair.
MAP000048	COHORT018	13-099	PATIENT_FHCRC_13-099	DATASET_FAMILY	13-099H7_LIVER							BULK_RNA_SEQ	GSM3330167	GSE118435				PMID:30334814	Official GEO_SAMPLE_RELATION relation to GSE126078:GSM3591059	https://ftp.ncbi.nlm.nih.gov/geo/series/GSE118nnn/GSE118435/soft/GSE118435_family.soft.gz|https://ftp.ncbi.nlm.nih.gov/geo/series/GSE126nnn/GSE126078/soft/GSE126078_family.soft.gz	Official cBioPortal/GEO metadata snapshot	2026-08-03	722b64d7ba9d1b6339929a4182087045f4b69a1bbed50378d9faed223b370113|0a90107808a21ae5af814129c627eb6a79801fb26600fc281ef2f5bff939a200	DIRECT	No patient-field conflict observed for this official reanalysis pair.
MAP000049	COHORT018	16-052	PATIENT_FHCRC_13-099	DATASET_FAMILY	13-099J2_LUNG							BULK_RNA_SEQ	GSM3330168	GSE118435				PMID:30334814	Official GEO_SAMPLE_RELATION relation to GSE126078:GSM3591060	https://ftp.ncbi.nlm.nih.gov/geo/series/GSE118nnn/GSE118435/soft/GSE118435_family.soft.gz|https://ftp.ncbi.nlm.nih.gov/geo/series/GSE126nnn/GSE126078/soft/GSE126078_family.soft.gz	Official cBioPortal/GEO metadata snapshot	2026-08-03	722b64d7ba9d1b6339929a4182087045f4b69a1bbed50378d9faed223b370113|0a90107808a21ae5af814129c627eb6a79801fb26600fc281ef2f5bff939a200	CONFLICT	GSE118435 patient field '16-052' conflicts with title donor '13-099' and GSE126078 patient field '13-099'; preserve the official reanalysis edge and do not use the old patient field alone for grouping.
MAP000050	COHORT018	15-069	PATIENT_FHCRC_13-101	DATASET_FAMILY	13-101H1_LN							BULK_RNA_SEQ	GSM3330169	GSE118435				PMID:30334814	Official GEO_SAMPLE_RELATION relation to GSE126078:GSM3591061	https://ftp.ncbi.nlm.nih.gov/geo/series/GSE118nnn/GSE118435/soft/GSE118435_family.soft.gz|https://ftp.ncbi.nlm.nih.gov/geo/series/GSE126nnn/GSE126078/soft/GSE126078_family.soft.gz	Official cBioPortal/GEO metadata snapshot	2026-08-03	722b64d7ba9d1b6339929a4182087045f4b69a1bbed50378d9faed223b370113|0a90107808a21ae5af814129c627eb6a79801fb26600fc281ef2f5bff939a200	CONFLICT	GSE118435 patient field '15-069' conflicts with title donor '13-101' and GSE126078 patient field '13-101'; preserve the official reanalysis edge and do not use the old patient field alone for grouping.
MAP000051	COHORT018	13-104	PATIENT_FHCRC_13-101	DATASET_FAMILY	13-101K3_LN							BULK_RNA_SEQ	GSM3330170	GSE118435				PMID:30334814	Official GEO_SAMPLE_RELATION relation to GSE126078:GSM3591062	https://ftp.ncbi.nlm.nih.gov/geo/series/GSE118nnn/GSE118435/soft/GSE118435_family.soft.gz|https://ftp.ncbi.nlm.nih.gov/geo/series/GSE126nnn/GSE126078/soft/GSE126078_family.soft.gz	Official cBioPortal/GEO metadata snapshot	2026-08-03	722b64d7ba9d1b6339929a4182087045f4b69a1bbed50378d9faed223b370113|0a90107808a21ae5af814129c627eb6a79801fb26600fc281ef2f5bff939a200	CONFLICT	GSE118435 patient field '13-104' conflicts with title donor '13-101' and GSE126078 patient field '13-101'; preserve the official reanalysis edge and do not use the old patient field alone for grouping.
MAP000052	COHORT018	12-005	PATIENT_FHCRC_13-104	DATASET_FAMILY	13-104AA2_BONE							BULK_RNA_SEQ	GSM3330171	GSE118435				PMID:30334814	Official GEO_SAMPLE_RELATION relation to GSE126078:GSM3591063	https://ftp.ncbi.nlm.nih.gov/geo/series/GSE118nnn/GSE118435/soft/GSE118435_family.soft.gz|https://ftp.ncbi.nlm.nih.gov/geo/series/GSE126nnn/GSE126078/soft/GSE126078_family.soft.gz	Official cBioPortal/GEO metadata snapshot	2026-08-03	722b64d7ba9d1b6339929a4182087045f4b69a1bbed50378d9faed223b370113|0a90107808a21ae5af814129c627eb6a79801fb26600fc281ef2f5bff939a200	CONFLICT	GSE118435 patient field '12-005' conflicts with title donor '13-104' and GSE126078 patient field '13-104'; preserve the official reanalysis edge and do not use the old patient field alone for grouping.
MAP000053	COHORT018	13-099	PATIENT_FHCRC_13-104	DATASET_FAMILY	13-104K7_LN							BULK_RNA_SEQ	GSM3330172	GSE118435				PMID:30334814	Official GEO_SAMPLE_RELATION relation to GSE126078:GSM3591065	https://ftp.ncbi.nlm.nih.gov/geo/series/GSE118nnn/GSE118435/soft/GSE118435_family.soft.gz|https://ftp.ncbi.nlm.nih.gov/geo/series/GSE126nnn/GSE126078/soft/GSE126078_family.soft.gz	Official cBioPortal/GEO metadata snapshot	2026-08-03	722b64d7ba9d1b6339929a4182087045f4b69a1bbed50378d9faed223b370113|0a90107808a21ae5af814129c627eb6a79801fb26600fc281ef2f5bff939a200	CONFLICT	GSE118435 patient field '13-099' conflicts with title donor '13-104' and GSE126078 patient field '13-104'; preserve the official reanalysis edge and do not use the old patient field alone for grouping.
MAP000054	COHORT018	16-052	PATIENT_FHCRC_13-122	DATASET_FAMILY	13-122H1_PELVIC_MASS							BULK_RNA_SEQ	GSM3330173	GSE118435				PMID:30334814	Official GEO_SAMPLE_RELATION relation to GSE126078:GSM3591067	https://ftp.ncbi.nlm.nih.gov/geo/series/GSE118nnn/GSE118435/soft/GSE118435_family.soft.gz|https://ftp.ncbi.nlm.nih.gov/geo/series/GSE126nnn/GSE126078/soft/GSE126078_family.soft.gz	Official cBioPortal/GEO metadata snapshot	2026-08-03	722b64d7ba9d1b6339929a4182087045f4b69a1bbed50378d9faed223b370113|0a90107808a21ae5af814129c627eb6a79801fb26600fc281ef2f5bff939a200	CONFLICT	GSE118435 patient field '16-052' conflicts with title donor '13-122' and GSE126078 patient field '13-122'; preserve the official reanalysis edge and do not use the old patient field alone for grouping.
MAP000055	COHORT018	15-010	PATIENT_FHCRC_14-039	DATASET_FAMILY	14-039E3_LUNG							BULK_RNA_SEQ	GSM3330174	GSE118435				PMID:30334814	Official GEO_SAMPLE_RELATION relation to GSE126078:GSM3591070	https://ftp.ncbi.nlm.nih.gov/geo/series/GSE118nnn/GSE118435/soft/GSE118435_family.soft.gz|https://ftp.ncbi.nlm.nih.gov/geo/series/GSE126nnn/GSE126078/soft/GSE126078_family.soft.gz	Official cBioPortal/GEO metadata snapshot	2026-08-03	722b64d7ba9d1b6339929a4182087045f4b69a1bbed50378d9faed223b370113|0a90107808a21ae5af814129c627eb6a79801fb26600fc281ef2f5bff939a200	CONFLICT	GSE118435 patient field '15-010' conflicts with title donor '14-039' and GSE126078 patient field '14-039'; preserve the official reanalysis edge and do not use the old patient field alone for grouping.
MAP000056	COHORT018	14-039	PATIENT_FHCRC_14-039	DATASET_FAMILY	14-039K4_LIVER							BULK_RNA_SEQ	GSM3330175	GSE118435				PMID:30334814	Official GEO_SAMPLE_RELATION relation to GSE126078:GSM3591071	https://ftp.ncbi.nlm.nih.gov/geo/series/GSE118nnn/GSE118435/soft/GSE118435_family.soft.gz|https://ftp.ncbi.nlm.nih.gov/geo/series/GSE126nnn/GSE126078/soft/GSE126078_family.soft.gz	Official cBioPortal/GEO metadata snapshot	2026-08-03	722b64d7ba9d1b6339929a4182087045f4b69a1bbed50378d9faed223b370113|0a90107808a21ae5af814129c627eb6a79801fb26600fc281ef2f5bff939a200	DIRECT	No patient-field conflict observed for this official reanalysis pair.
MAP000057	COHORT018	12-021	PATIENT_FHCRC_14-043	DATASET_FAMILY	14-043H6_LIVER							BULK_RNA_SEQ	GSM3330176	GSE118435				PMID:30334814	Official GEO_SAMPLE_RELATION relation to GSE126078:GSM3591073	https://ftp.ncbi.nlm.nih.gov/geo/series/GSE118nnn/GSE118435/soft/GSE118435_family.soft.gz|https://ftp.ncbi.nlm.nih.gov/geo/series/GSE126nnn/GSE126078/soft/GSE126078_family.soft.gz	Official cBioPortal/GEO metadata snapshot	2026-08-03	722b64d7ba9d1b6339929a4182087045f4b69a1bbed50378d9faed223b370113|0a90107808a21ae5af814129c627eb6a79801fb26600fc281ef2f5bff939a200	CONFLICT	GSE118435 patient field '12-021' conflicts with title donor '14-043' and GSE126078 patient field '14-043'; preserve the official reanalysis edge and do not use the old patient field alone for grouping.
MAP000058	COHORT018	12-005	PATIENT_FHCRC_14-053	DATASET_FAMILY	14-053AA3_BONE							BULK_RNA_SEQ	GSM3330177	GSE118435				PMID:30334814	Official GEO_SAMPLE_RELATION relation to GSE126078:GSM3591074	https://ftp.ncbi.nlm.nih.gov/geo/series/GSE118nnn/GSE118435/soft/GSE118435_family.soft.gz|https://ftp.ncbi.nlm.nih.gov/geo/series/GSE126nnn/GSE126078/soft/GSE126078_family.soft.gz	Official cBioPortal/GEO metadata snapshot	2026-08-03	722b64d7ba9d1b6339929a4182087045f4b69a1bbed50378d9faed223b370113|0a90107808a21ae5af814129c627eb6a79801fb26600fc281ef2f5bff939a200	CONFLICT	GSE118435 patient field '12-005' conflicts with title donor '14-053' and GSE126078 patient field '14-053'; preserve the official reanalysis edge and do not use the old patient field alone for grouping.
MAP000059	COHORT018	14-039	PATIENT_FHCRC_14-053	DATASET_FAMILY	14-053H3_LIVER							BULK_RNA_SEQ	GSM3330178	GSE118435				PMID:30334814	Official GEO_SAMPLE_RELATION relation to GSE126078:GSM3591075	https://ftp.ncbi.nlm.nih.gov/geo/series/GSE118nnn/GSE118435/soft/GSE118435_family.soft.gz|https://ftp.ncbi.nlm.nih.gov/geo/series/GSE126nnn/GSE126078/soft/GSE126078_family.soft.gz	Official cBioPortal/GEO metadata snapshot	2026-08-03	722b64d7ba9d1b6339929a4182087045f4b69a1bbed50378d9faed223b370113|0a90107808a21ae5af814129c627eb6a79801fb26600fc281ef2f5bff939a200	CONFLICT	GSE118435 patient field '14-039' conflicts with title donor '14-053' and GSE126078 patient field '14-053'; preserve the official reanalysis edge and do not use the old patient field alone for grouping.
MAP000060	COHORT018	14-053	PATIENT_FHCRC_14-077	DATASET_FAMILY	14-077N15_LIVER							BULK_RNA_SEQ	GSM3330180	GSE118435				PMID:30334814	Official GEO_SAMPLE_RELATION relation to GSE126078:GSM3591077	https://ftp.ncbi.nlm.nih.gov/geo/series/GSE118nnn/GSE118435/soft/GSE118435_family.soft.gz|https://ftp.ncbi.nlm.nih.gov/geo/series/GSE126nnn/GSE126078/soft/GSE126078_family.soft.gz	Official cBioPortal/GEO metadata snapshot	2026-08-03	722b64d7ba9d1b6339929a4182087045f4b69a1bbed50378d9faed223b370113|0a90107808a21ae5af814129c627eb6a79801fb26600fc281ef2f5bff939a200	CONFLICT	GSE118435 patient field '14-053' conflicts with title donor '14-077' and GSE126078 patient field '14-077'; preserve the official reanalysis edge and do not use the old patient field alone for grouping.
MAP000061	COHORT018	15-023	PATIENT_FHCRC_14-091	DATASET_FAMILY	14-091E1_LUNG							BULK_RNA_SEQ	GSM3330181	GSE118435				PMID:30334814	Official GEO_SAMPLE_RELATION relation to GSE126078:GSM3591078	https://ftp.ncbi.nlm.nih.gov/geo/series/GSE118nnn/GSE118435/soft/GSE118435_family.soft.gz|https://ftp.ncbi.nlm.nih.gov/geo/series/GSE126nnn/GSE126078/soft/GSE126078_family.soft.gz	Official cBioPortal/GEO metadata snapshot	2026-08-03	722b64d7ba9d1b6339929a4182087045f4b69a1bbed50378d9faed223b370113|0a90107808a21ae5af814129c627eb6a79801fb26600fc281ef2f5bff939a200	CONFLICT	GSE118435 patient field '15-023' conflicts with title donor '14-091' and GSE126078 patient field '14-091'; preserve the official reanalysis edge and do not use the old patient field alone for grouping.
MAP000062	COHORT018	14-053	PATIENT_FHCRC_15-003	DATASET_FAMILY	15-003H1_LIVER							BULK_RNA_SEQ	GSM3330182	GSE118435				PMID:30334814	Official GEO_SAMPLE_RELATION relation to GSE126078:GSM3591081	https://ftp.ncbi.nlm.nih.gov/geo/series/GSE118nnn/GSE118435/soft/GSE118435_family.soft.gz|https://ftp.ncbi.nlm.nih.gov/geo/series/GSE126nnn/GSE126078/soft/GSE126078_family.soft.gz	Official cBioPortal/GEO metadata snapshot	2026-08-03	722b64d7ba9d1b6339929a4182087045f4b69a1bbed50378d9faed223b370113|0a90107808a21ae5af814129c627eb6a79801fb26600fc281ef2f5bff939a200	CONFLICT	GSE118435 patient field '14-053' conflicts with title donor '15-003' and GSE126078 patient field '15-003'; preserve the official reanalysis edge and do not use the old patient field alone for grouping.
MAP000063	COHORT018	14-053	PATIENT_FHCRC_15-010	DATASET_FAMILY	15-010H1_LIVER							BULK_RNA_SEQ	GSM3330183	GSE118435				PMID:30334814	Official GEO_SAMPLE_RELATION relation to GSE126078:GSM3591082	https://ftp.ncbi.nlm.nih.gov/geo/series/GSE118nnn/GSE118435/soft/GSE118435_family.soft.gz|https://ftp.ncbi.nlm.nih.gov/geo/series/GSE126nnn/GSE126078/soft/GSE126078_family.soft.gz	Official cBioPortal/GEO metadata snapshot	2026-08-03	722b64d7ba9d1b6339929a4182087045f4b69a1bbed50378d9faed223b370113|0a90107808a21ae5af814129c627eb6a79801fb26600fc281ef2f5bff939a200	CONFLICT	GSE118435 patient field '14-053' conflicts with title donor '15-010' and GSE126078 patient field '15-010'; preserve the official reanalysis edge and do not use the old patient field alone for grouping.
MAP000064	COHORT018	15-090	PATIENT_FHCRC_15-010	DATASET_FAMILY	15-010K4_LN							BULK_RNA_SEQ	GSM3330184	GSE118435				PMID:30334814	Official GEO_SAMPLE_RELATION relation to GSE126078:GSM3591083	https://ftp.ncbi.nlm.nih.gov/geo/series/GSE118nnn/GSE118435/soft/GSE118435_family.soft.gz|https://ftp.ncbi.nlm.nih.gov/geo/series/GSE126nnn/GSE126078/soft/GSE126078_family.soft.gz	Official cBioPortal/GEO metadata snapshot	2026-08-03	722b64d7ba9d1b6339929a4182087045f4b69a1bbed50378d9faed223b370113|0a90107808a21ae5af814129c627eb6a79801fb26600fc281ef2f5bff939a200	CONFLICT	GSE118435 patient field '15-090' conflicts with title donor '15-010' and GSE126078 patient field '15-010'; preserve the official reanalysis edge and do not use the old patient field alone for grouping.
MAP000065	COHORT018	12-011	PATIENT_FHCRC_15-023	DATASET_FAMILY	15-023AA1_BONE							BULK_RNA_SEQ	GSM3330185	GSE118435				PMID:30334814	Official GEO_SAMPLE_RELATION relation to GSE126078:GSM3591084	https://ftp.ncbi.nlm.nih.gov/geo/series/GSE118nnn/GSE118435/soft/GSE118435_family.soft.gz|https://ftp.ncbi.nlm.nih.gov/geo/series/GSE126nnn/GSE126078/soft/GSE126078_family.soft.gz	Official cBioPortal/GEO metadata snapshot	2026-08-03	722b64d7ba9d1b6339929a4182087045f4b69a1bbed50378d9faed223b370113|0a90107808a21ae5af814129c627eb6a79801fb26600fc281ef2f5bff939a200	CONFLICT	GSE118435 patient field '12-011' conflicts with title donor '15-023' and GSE126078 patient field '15-023'; preserve the official reanalysis edge and do not use the old patient field alone for grouping.
MAP000066	COHORT018	03-192	PATIENT_FHCRC_15-023	DATASET_FAMILY	15-023K2_SPLEEN							BULK_RNA_SEQ	GSM3330186	GSE118435				PMID:30334814	Official GEO_SAMPLE_RELATION relation to GSE126078:GSM3591085	https://ftp.ncbi.nlm.nih.gov/geo/series/GSE118nnn/GSE118435/soft/GSE118435_family.soft.gz|https://ftp.ncbi.nlm.nih.gov/geo/series/GSE126nnn/GSE126078/soft/GSE126078_family.soft.gz	Official cBioPortal/GEO metadata snapshot	2026-08-03	722b64d7ba9d1b6339929a4182087045f4b69a1bbed50378d9faed223b370113|0a90107808a21ae5af814129c627eb6a79801fb26600fc281ef2f5bff939a200	CONFLICT	GSE118435 patient field '03-192' conflicts with title donor '15-023' and GSE126078 patient field '15-023'; preserve the official reanalysis edge and do not use the old patient field alone for grouping.
MAP000067	COHORT018	15-010	PATIENT_FHCRC_15-023	DATASET_FAMILY	15-023L2_LN							BULK_RNA_SEQ	GSM3330187	GSE118435				PMID:30334814	Official GEO_SAMPLE_RELATION relation to GSE126078:GSM3591086	https://ftp.ncbi.nlm.nih.gov/geo/series/GSE118nnn/GSE118435/soft/GSE118435_family.soft.gz|https://ftp.ncbi.nlm.nih.gov/geo/series/GSE126nnn/GSE126078/soft/GSE126078_family.soft.gz	Official cBioPortal/GEO metadata snapshot	2026-08-03	722b64d7ba9d1b6339929a4182087045f4b69a1bbed50378d9faed223b370113|0a90107808a21ae5af814129c627eb6a79801fb26600fc281ef2f5bff939a200	CONFLICT	GSE118435 patient field '15-010' conflicts with title donor '15-023' and GSE126078 patient field '15-023'; preserve the official reanalysis edge and do not use the old patient field alone for grouping.
MAP000068	COHORT018	14-091	PATIENT_FHCRC_15-069	DATASET_FAMILY	15-069K1_LIVER							BULK_RNA_SEQ	GSM3330188	GSE118435				PMID:30334814	Official GEO_SAMPLE_RELATION relation to GSE126078:GSM3591087	https://ftp.ncbi.nlm.nih.gov/geo/series/GSE118nnn/GSE118435/soft/GSE118435_family.soft.gz|https://ftp.ncbi.nlm.nih.gov/geo/series/GSE126nnn/GSE126078/soft/GSE126078_family.soft.gz	Official cBioPortal/GEO metadata snapshot	2026-08-03	722b64d7ba9d1b6339929a4182087045f4b69a1bbed50378d9faed223b370113|0a90107808a21ae5af814129c627eb6a79801fb26600fc281ef2f5bff939a200	CONFLICT	GSE118435 patient field '14-091' conflicts with title donor '15-069' and GSE126078 patient field '15-069'; preserve the official reanalysis edge and do not use the old patient field alone for grouping.
MAP000069	COHORT018	15-096	PATIENT_FHCRC_15-069	DATASET_FAMILY	15-069P5_LN							BULK_RNA_SEQ	GSM3330189	GSE118435				PMID:30334814	Official GEO_SAMPLE_RELATION relation to GSE126078:GSM3591088	https://ftp.ncbi.nlm.nih.gov/geo/series/GSE118nnn/GSE118435/soft/GSE118435_family.soft.gz|https://ftp.ncbi.nlm.nih.gov/geo/series/GSE126nnn/GSE126078/soft/GSE126078_family.soft.gz	Official cBioPortal/GEO metadata snapshot	2026-08-03	722b64d7ba9d1b6339929a4182087045f4b69a1bbed50378d9faed223b370113|0a90107808a21ae5af814129c627eb6a79801fb26600fc281ef2f5bff939a200	CONFLICT	GSE118435 patient field '15-096' conflicts with title donor '15-069' and GSE126078 patient field '15-069'; preserve the official reanalysis edge and do not use the old patient field alone for grouping.
MAP000070	COHORT018	13-101	PATIENT_FHCRC_15-090	DATASET_FAMILY	15-090H1_LIVER							BULK_RNA_SEQ	GSM3330190	GSE118435				PMID:30334814	Official GEO_SAMPLE_RELATION relation to GSE126078:GSM3591089	https://ftp.ncbi.nlm.nih.gov/geo/series/GSE118nnn/GSE118435/soft/GSE118435_family.soft.gz|https://ftp.ncbi.nlm.nih.gov/geo/series/GSE126nnn/GSE126078/soft/GSE126078_family.soft.gz	Official cBioPortal/GEO metadata snapshot	2026-08-03	722b64d7ba9d1b6339929a4182087045f4b69a1bbed50378d9faed223b370113|0a90107808a21ae5af814129c627eb6a79801fb26600fc281ef2f5bff939a200	CONFLICT	GSE118435 patient field '13-101' conflicts with title donor '15-090' and GSE126078 patient field '15-090'; preserve the official reanalysis edge and do not use the old patient field alone for grouping.
MAP000071	COHORT018	13-012	PATIENT_FHCRC_15-090	DATASET_FAMILY	15-090KK1_BONE							BULK_RNA_SEQ	GSM3330191	GSE118435				PMID:30334814	Official GEO_SAMPLE_RELATION relation to GSE126078:GSM3591090	https://ftp.ncbi.nlm.nih.gov/geo/series/GSE118nnn/GSE118435/soft/GSE118435_family.soft.gz|https://ftp.ncbi.nlm.nih.gov/geo/series/GSE126nnn/GSE126078/soft/GSE126078_family.soft.gz	Official cBioPortal/GEO metadata snapshot	2026-08-03	722b64d7ba9d1b6339929a4182087045f4b69a1bbed50378d9faed223b370113|0a90107808a21ae5af814129c627eb6a79801fb26600fc281ef2f5bff939a200	CONFLICT	GSE118435 patient field '13-012' conflicts with title donor '15-090' and GSE126078 patient field '15-090'; preserve the official reanalysis edge and do not use the old patient field alone for grouping.
MAP000072	COHORT018	14-043	PATIENT_FHCRC_15-096	DATASET_FAMILY	15-096FF1_BONE							BULK_RNA_SEQ	GSM3330192	GSE118435				PMID:30334814	Official GEO_SAMPLE_RELATION relation to GSE126078:GSM3591091	https://ftp.ncbi.nlm.nih.gov/geo/series/GSE118nnn/GSE118435/soft/GSE118435_family.soft.gz|https://ftp.ncbi.nlm.nih.gov/geo/series/GSE126nnn/GSE126078/soft/GSE126078_family.soft.gz	Official cBioPortal/GEO metadata snapshot	2026-08-03	722b64d7ba9d1b6339929a4182087045f4b69a1bbed50378d9faed223b370113|0a90107808a21ae5af814129c627eb6a79801fb26600fc281ef2f5bff939a200	CONFLICT	GSE118435 patient field '14-043' conflicts with title donor '15-096' and GSE126078 patient field '15-096'; preserve the official reanalysis edge and do not use the old patient field alone for grouping.
MAP000073	COHORT018	13-122	PATIENT_FHCRC_16-052	DATASET_FAMILY	16-052H1_LIVER							BULK_RNA_SEQ	GSM3330193	GSE118435				PMID:30334814	Official GEO_SAMPLE_RELATION relation to GSE126078:GSM3591094	https://ftp.ncbi.nlm.nih.gov/geo/series/GSE118nnn/GSE118435/soft/GSE118435_family.soft.gz|https://ftp.ncbi.nlm.nih.gov/geo/series/GSE126nnn/GSE126078/soft/GSE126078_family.soft.gz	Official cBioPortal/GEO metadata snapshot	2026-08-03	722b64d7ba9d1b6339929a4182087045f4b69a1bbed50378d9faed223b370113|0a90107808a21ae5af814129c627eb6a79801fb26600fc281ef2f5bff939a200	CONFLICT	GSE118435 patient field '13-122' conflicts with title donor '16-052' and GSE126078 patient field '16-052'; preserve the official reanalysis edge and do not use the old patient field alone for grouping.
MAP000074	COHORT018	15-023	PATIENT_FHCRC_16-052	DATASET_FAMILY	16-052K1_LN							BULK_RNA_SEQ	GSM3330194	GSE118435				PMID:30334814	Official GEO_SAMPLE_RELATION relation to GSE126078:GSM3591095	https://ftp.ncbi.nlm.nih.gov/geo/series/GSE118nnn/GSE118435/soft/GSE118435_family.soft.gz|https://ftp.ncbi.nlm.nih.gov/geo/series/GSE126nnn/GSE126078/soft/GSE126078_family.soft.gz	Official cBioPortal/GEO metadata snapshot	2026-08-03	722b64d7ba9d1b6339929a4182087045f4b69a1bbed50378d9faed223b370113|0a90107808a21ae5af814129c627eb6a79801fb26600fc281ef2f5bff939a200	CONFLICT	GSE118435 patient field '15-023' conflicts with title donor '16-052' and GSE126078 patient field '16-052'; preserve the official reanalysis edge and do not use the old patient field alone for grouping.
MAP000075	COHORT018	14-077	PATIENT_FHCRC_16-071	DATASET_FAMILY	16-071H10_LIVER							BULK_RNA_SEQ	GSM3330195	GSE118435				PMID:30334814	Official GEO_SAMPLE_RELATION relation to GSE126078:GSM3591096	https://ftp.ncbi.nlm.nih.gov/geo/series/GSE118nnn/GSE118435/soft/GSE118435_family.soft.gz|https://ftp.ncbi.nlm.nih.gov/geo/series/GSE126nnn/GSE126078/soft/GSE126078_family.soft.gz	Official cBioPortal/GEO metadata snapshot	2026-08-03	722b64d7ba9d1b6339929a4182087045f4b69a1bbed50378d9faed223b370113|0a90107808a21ae5af814129c627eb6a79801fb26600fc281ef2f5bff939a200	CONFLICT	GSE118435 patient field '14-077' conflicts with title donor '16-071' and GSE126078 patient field '16-071'; preserve the official reanalysis edge and do not use the old patient field alone for grouping.
MAP000076	COHORT018	15-090	PATIENT_FHCRC_16-071	DATASET_FAMILY	16-071I2_LUNG							BULK_RNA_SEQ	GSM3330196	GSE118435				PMID:30334814	Official GEO_SAMPLE_RELATION relation to GSE126078:GSM3591097	https://ftp.ncbi.nlm.nih.gov/geo/series/GSE118nnn/GSE118435/soft/GSE118435_family.soft.gz|https://ftp.ncbi.nlm.nih.gov/geo/series/GSE126nnn/GSE126078/soft/GSE126078_family.soft.gz	Official cBioPortal/GEO metadata snapshot	2026-08-03	722b64d7ba9d1b6339929a4182087045f4b69a1bbed50378d9faed223b370113|0a90107808a21ae5af814129c627eb6a79801fb26600fc281ef2f5bff939a200	CONFLICT	GSE118435 patient field '15-090' conflicts with title donor '16-071' and GSE126078 patient field '16-071'; preserve the official reanalysis edge and do not use the old patient field alone for grouping.
MAP000077	COHORT010	03-192	PATIENT_FHCRC_03-192	DATASET_FAMILY	03-192C3_LN							BULK_RNA_SEQ	GSM3591020	GSE126078				PMID:31361600	Official GEO_SAMPLE_RELATION relation to GSE118435:GSM3330156	https://ftp.ncbi.nlm.nih.gov/geo/series/GSE118nnn/GSE118435/soft/GSE118435_family.soft.gz|https://ftp.ncbi.nlm.nih.gov/geo/series/GSE126nnn/GSE126078/soft/GSE126078_family.soft.gz	Official cBioPortal/GEO metadata snapshot	2026-08-03	722b64d7ba9d1b6339929a4182087045f4b69a1bbed50378d9faed223b370113|0a90107808a21ae5af814129c627eb6a79801fb26600fc281ef2f5bff939a200	DIRECT	GSE118435 patient field '15-069' conflicts with title donor '03-192' and GSE126078 patient field '03-192'; preserve the official reanalysis edge and do not use the old patient field alone for grouping.
MAP000078	COHORT010	11-028	PATIENT_FHCRC_11-028	DATASET_FAMILY	11-028L3_LUNG							BULK_RNA_SEQ	GSM3591046	GSE126078				PMID:31361600	Official GEO_SAMPLE_RELATION relation to GSE118435:GSM3330157	https://ftp.ncbi.nlm.nih.gov/geo/series/GSE118nnn/GSE118435/soft/GSE118435_family.soft.gz|https://ftp.ncbi.nlm.nih.gov/geo/series/GSE126nnn/GSE126078/soft/GSE126078_family.soft.gz	Official cBioPortal/GEO metadata snapshot	2026-08-03	722b64d7ba9d1b6339929a4182087045f4b69a1bbed50378d9faed223b370113|0a90107808a21ae5af814129c627eb6a79801fb26600fc281ef2f5bff939a200	DIRECT	GSE118435 patient field '15-023' conflicts with title donor '11-028' and GSE126078 patient field '11-028'; preserve the official reanalysis edge and do not use the old patient field alone for grouping.
MAP000079	COHORT010	12-005	PATIENT_FHCRC_12-005	DATASET_FAMILY	12-005H6_LIVER							BULK_RNA_SEQ	GSM3591047	GSE126078				PMID:31361600	Official GEO_SAMPLE_RELATION relation to GSE118435:GSM3330158	https://ftp.ncbi.nlm.nih.gov/geo/series/GSE118nnn/GSE118435/soft/GSE118435_family.soft.gz|https://ftp.ncbi.nlm.nih.gov/geo/series/GSE126nnn/GSE126078/soft/GSE126078_family.soft.gz	Official cBioPortal/GEO metadata snapshot	2026-08-03	722b64d7ba9d1b6339929a4182087045f4b69a1bbed50378d9faed223b370113|0a90107808a21ae5af814129c627eb6a79801fb26600fc281ef2f5bff939a200	DIRECT	GSE118435 patient field '12-021' conflicts with title donor '12-005' and GSE126078 patient field '12-005'; preserve the official reanalysis edge and do not use the old patient field alone for grouping.
MAP000080	COHORT010	12-005	PATIENT_FHCRC_12-005	DATASET_FAMILY	12-005K3_RENAL							BULK_RNA_SEQ	GSM3591049	GSE126078				PMID:31361600	Official GEO_SAMPLE_RELATION relation to GSE118435:GSM3330159	https://ftp.ncbi.nlm.nih.gov/geo/series/GSE118nnn/GSE118435/soft/GSE118435_family.soft.gz|https://ftp.ncbi.nlm.nih.gov/geo/series/GSE126nnn/GSE126078/soft/GSE126078_family.soft.gz	Official cBioPortal/GEO metadata snapshot	2026-08-03	722b64d7ba9d1b6339929a4182087045f4b69a1bbed50378d9faed223b370113|0a90107808a21ae5af814129c627eb6a79801fb26600fc281ef2f5bff939a200	DIRECT	GSE118435 patient field '16-071' conflicts with title donor '12-005' and GSE126078 patient field '12-005'; preserve the official reanalysis edge and do not use the old patient field alone for grouping.
MAP000081	COHORT010	12-011	PATIENT_FHCRC_12-011	DATASET_FAMILY	12-011I8_LN							BULK_RNA_SEQ	GSM3591050	GSE126078				PMID:31361600	Official GEO_SAMPLE_RELATION relation to GSE118435:GSM3330160	https://ftp.ncbi.nlm.nih.gov/geo/series/GSE118nnn/GSE118435/soft/GSE118435_family.soft.gz|https://ftp.ncbi.nlm.nih.gov/geo/series/GSE126nnn/GSE126078/soft/GSE126078_family.soft.gz	Official cBioPortal/GEO metadata snapshot	2026-08-03	722b64d7ba9d1b6339929a4182087045f4b69a1bbed50378d9faed223b370113|0a90107808a21ae5af814129c627eb6a79801fb26600fc281ef2f5bff939a200	DIRECT	GSE118435 patient field '11-028' conflicts with title donor '12-011' and GSE126078 patient field '12-011'; preserve the official reanalysis edge and do not use the old patient field alone for grouping.
MAP000082	COHORT010	12-011	PATIENT_FHCRC_12-011	DATASET_FAMILY	12-011J3_BLADDER							BULK_RNA_SEQ	GSM3591051	GSE126078				PMID:31361600	Official GEO_SAMPLE_RELATION relation to GSE118435:GSM3330161	https://ftp.ncbi.nlm.nih.gov/geo/series/GSE118nnn/GSE118435/soft/GSE118435_family.soft.gz|https://ftp.ncbi.nlm.nih.gov/geo/series/GSE126nnn/GSE126078/soft/GSE126078_family.soft.gz	Official cBioPortal/GEO metadata snapshot	2026-08-03	722b64d7ba9d1b6339929a4182087045f4b69a1bbed50378d9faed223b370113|0a90107808a21ae5af814129c627eb6a79801fb26600fc281ef2f5bff939a200	DIRECT	No patient-field conflict observed for this official reanalysis pair.
MAP000083	COHORT010	12-021	PATIENT_FHCRC_12-021	DATASET_FAMILY	12-021FF6_BONE							BULK_RNA_SEQ	GSM3591052	GSE126078				PMID:31361600	Official GEO_SAMPLE_RELATION relation to GSE118435:GSM3330162	https://ftp.ncbi.nlm.nih.gov/geo/series/GSE118nnn/GSE118435/soft/GSE118435_family.soft.gz|https://ftp.ncbi.nlm.nih.gov/geo/series/GSE126nnn/GSE126078/soft/GSE126078_family.soft.gz	Official cBioPortal/GEO metadata snapshot	2026-08-03	722b64d7ba9d1b6339929a4182087045f4b69a1bbed50378d9faed223b370113|0a90107808a21ae5af814129c627eb6a79801fb26600fc281ef2f5bff939a200	DIRECT	GSE118435 patient field '13-104' conflicts with title donor '12-021' and GSE126078 patient field '12-021'; preserve the official reanalysis edge and do not use the old patient field alone for grouping.
MAP000084	COHORT010	12-021	PATIENT_FHCRC_12-021	DATASET_FAMILY	12-021H6_LIVER							BULK_RNA_SEQ	GSM3591053	GSE126078				PMID:31361600	Official GEO_SAMPLE_RELATION relation to GSE118435:GSM3330163	https://ftp.ncbi.nlm.nih.gov/geo/series/GSE118nnn/GSE118435/soft/GSE118435_family.soft.gz|https://ftp.ncbi.nlm.nih.gov/geo/series/GSE126nnn/GSE126078/soft/GSE126078_family.soft.gz	Official cBioPortal/GEO metadata snapshot	2026-08-03	722b64d7ba9d1b6339929a4182087045f4b69a1bbed50378d9faed223b370113|0a90107808a21ae5af814129c627eb6a79801fb26600fc281ef2f5bff939a200	DIRECT	No patient-field conflict observed for this official reanalysis pair.
MAP000085	COHORT010	13-012	PATIENT_FHCRC_13-012	DATASET_FAMILY	13-012M3_LUNG							BULK_RNA_SEQ	GSM3591056	GSE126078				PMID:31361600	Official GEO_SAMPLE_RELATION relation to GSE118435:GSM3330165	https://ftp.ncbi.nlm.nih.gov/geo/series/GSE118nnn/GSE118435/soft/GSE118435_family.soft.gz|https://ftp.ncbi.nlm.nih.gov/geo/series/GSE126nnn/GSE126078/soft/GSE126078_family.soft.gz	Official cBioPortal/GEO metadata snapshot	2026-08-03	722b64d7ba9d1b6339929a4182087045f4b69a1bbed50378d9faed223b370113|0a90107808a21ae5af814129c627eb6a79801fb26600fc281ef2f5bff939a200	DIRECT	GSE118435 patient field '15-003' conflicts with title donor '13-012' and GSE126078 patient field '13-012'; preserve the official reanalysis edge and do not use the old patient field alone for grouping.
MAP000086	COHORT010	13-084	PATIENT_FHCRC_13-084	DATASET_FAMILY	13-084H5_LIVER							BULK_RNA_SEQ	GSM3591058	GSE126078				PMID:31361600	Official GEO_SAMPLE_RELATION relation to GSE118435:GSM3330166	https://ftp.ncbi.nlm.nih.gov/geo/series/GSE118nnn/GSE118435/soft/GSE118435_family.soft.gz|https://ftp.ncbi.nlm.nih.gov/geo/series/GSE126nnn/GSE126078/soft/GSE126078_family.soft.gz	Official cBioPortal/GEO metadata snapshot	2026-08-03	722b64d7ba9d1b6339929a4182087045f4b69a1bbed50378d9faed223b370113|0a90107808a21ae5af814129c627eb6a79801fb26600fc281ef2f5bff939a200	DIRECT	No patient-field conflict observed for this official reanalysis pair.
MAP000087	COHORT010	13-099	PATIENT_FHCRC_13-099	DATASET_FAMILY	13-099H7_LIVER							BULK_RNA_SEQ	GSM3591059	GSE126078				PMID:31361600	Official GEO_SAMPLE_RELATION relation to GSE118435:GSM3330167	https://ftp.ncbi.nlm.nih.gov/geo/series/GSE118nnn/GSE118435/soft/GSE118435_family.soft.gz|https://ftp.ncbi.nlm.nih.gov/geo/series/GSE126nnn/GSE126078/soft/GSE126078_family.soft.gz	Official cBioPortal/GEO metadata snapshot	2026-08-03	722b64d7ba9d1b6339929a4182087045f4b69a1bbed50378d9faed223b370113|0a90107808a21ae5af814129c627eb6a79801fb26600fc281ef2f5bff939a200	DIRECT	No patient-field conflict observed for this official reanalysis pair.
MAP000088	COHORT010	13-099	PATIENT_FHCRC_13-099	DATASET_FAMILY	13-099J2_LUNG							BULK_RNA_SEQ	GSM3591060	GSE126078				PMID:31361600	Official GEO_SAMPLE_RELATION relation to GSE118435:GSM3330168	https://ftp.ncbi.nlm.nih.gov/geo/series/GSE118nnn/GSE118435/soft/GSE118435_family.soft.gz|https://ftp.ncbi.nlm.nih.gov/geo/series/GSE126nnn/GSE126078/soft/GSE126078_family.soft.gz	Official cBioPortal/GEO metadata snapshot	2026-08-03	722b64d7ba9d1b6339929a4182087045f4b69a1bbed50378d9faed223b370113|0a90107808a21ae5af814129c627eb6a79801fb26600fc281ef2f5bff939a200	DIRECT	GSE118435 patient field '16-052' conflicts with title donor '13-099' and GSE126078 patient field '13-099'; preserve the official reanalysis edge and do not use the old patient field alone for grouping.
MAP000089	COHORT010	13-101	PATIENT_FHCRC_13-101	DATASET_FAMILY	13-101H1_LN							BULK_RNA_SEQ	GSM3591061	GSE126078				PMID:31361600	Official GEO_SAMPLE_RELATION relation to GSE118435:GSM3330169	https://ftp.ncbi.nlm.nih.gov/geo/series/GSE118nnn/GSE118435/soft/GSE118435_family.soft.gz|https://ftp.ncbi.nlm.nih.gov/geo/series/GSE126nnn/GSE126078/soft/GSE126078_family.soft.gz	Official cBioPortal/GEO metadata snapshot	2026-08-03	722b64d7ba9d1b6339929a4182087045f4b69a1bbed50378d9faed223b370113|0a90107808a21ae5af814129c627eb6a79801fb26600fc281ef2f5bff939a200	DIRECT	GSE118435 patient field '15-069' conflicts with title donor '13-101' and GSE126078 patient field '13-101'; preserve the official reanalysis edge and do not use the old patient field alone for grouping.
MAP000090	COHORT010	13-101	PATIENT_FHCRC_13-101	DATASET_FAMILY	13-101K3_LN							BULK_RNA_SEQ	GSM3591062	GSE126078				PMID:31361600	Official GEO_SAMPLE_RELATION relation to GSE118435:GSM3330170	https://ftp.ncbi.nlm.nih.gov/geo/series/GSE118nnn/GSE118435/soft/GSE118435_family.soft.gz|https://ftp.ncbi.nlm.nih.gov/geo/series/GSE126nnn/GSE126078/soft/GSE126078_family.soft.gz	Official cBioPortal/GEO metadata snapshot	2026-08-03	722b64d7ba9d1b6339929a4182087045f4b69a1bbed50378d9faed223b370113|0a90107808a21ae5af814129c627eb6a79801fb26600fc281ef2f5bff939a200	DIRECT	GSE118435 patient field '13-104' conflicts with title donor '13-101' and GSE126078 patient field '13-101'; preserve the official reanalysis edge and do not use the old patient field alone for grouping.
MAP000091	COHORT010	13-104	PATIENT_FHCRC_13-104	DATASET_FAMILY	13-104AA2_BONE							BULK_RNA_SEQ	GSM3591063	GSE126078				PMID:31361600	Official GEO_SAMPLE_RELATION relation to GSE118435:GSM3330171	https://ftp.ncbi.nlm.nih.gov/geo/series/GSE118nnn/GSE118435/soft/GSE118435_family.soft.gz|https://ftp.ncbi.nlm.nih.gov/geo/series/GSE126nnn/GSE126078/soft/GSE126078_family.soft.gz	Official cBioPortal/GEO metadata snapshot	2026-08-03	722b64d7ba9d1b6339929a4182087045f4b69a1bbed50378d9faed223b370113|0a90107808a21ae5af814129c627eb6a79801fb26600fc281ef2f5bff939a200	DIRECT	GSE118435 patient field '12-005' conflicts with title donor '13-104' and GSE126078 patient field '13-104'; preserve the official reanalysis edge and do not use the old patient field alone for grouping.
MAP000092	COHORT010	13-104	PATIENT_FHCRC_13-104	DATASET_FAMILY	13-104K7_LN							BULK_RNA_SEQ	GSM3591065	GSE126078				PMID:31361600	Official GEO_SAMPLE_RELATION relation to GSE118435:GSM3330172	https://ftp.ncbi.nlm.nih.gov/geo/series/GSE118nnn/GSE118435/soft/GSE118435_family.soft.gz|https://ftp.ncbi.nlm.nih.gov/geo/series/GSE126nnn/GSE126078/soft/GSE126078_family.soft.gz	Official cBioPortal/GEO metadata snapshot	2026-08-03	722b64d7ba9d1b6339929a4182087045f4b69a1bbed50378d9faed223b370113|0a90107808a21ae5af814129c627eb6a79801fb26600fc281ef2f5bff939a200	DIRECT	GSE118435 patient field '13-099' conflicts with title donor '13-104' and GSE126078 patient field '13-104'; preserve the official reanalysis edge and do not use the old patient field alone for grouping.
MAP000093	COHORT010	13-122	PATIENT_FHCRC_13-122	DATASET_FAMILY	13-122H1_PELVIC_MASS							BULK_RNA_SEQ	GSM3591067	GSE126078				PMID:31361600	Official GEO_SAMPLE_RELATION relation to GSE118435:GSM3330173	https://ftp.ncbi.nlm.nih.gov/geo/series/GSE118nnn/GSE118435/soft/GSE118435_family.soft.gz|https://ftp.ncbi.nlm.nih.gov/geo/series/GSE126nnn/GSE126078/soft/GSE126078_family.soft.gz	Official cBioPortal/GEO metadata snapshot	2026-08-03	722b64d7ba9d1b6339929a4182087045f4b69a1bbed50378d9faed223b370113|0a90107808a21ae5af814129c627eb6a79801fb26600fc281ef2f5bff939a200	DIRECT	GSE118435 patient field '16-052' conflicts with title donor '13-122' and GSE126078 patient field '13-122'; preserve the official reanalysis edge and do not use the old patient field alone for grouping.
MAP000094	COHORT010	14-039	PATIENT_FHCRC_14-039	DATASET_FAMILY	14-039E3_LUNG							BULK_RNA_SEQ	GSM3591070	GSE126078				PMID:31361600	Official GEO_SAMPLE_RELATION relation to GSE118435:GSM3330174	https://ftp.ncbi.nlm.nih.gov/geo/series/GSE118nnn/GSE118435/soft/GSE118435_family.soft.gz|https://ftp.ncbi.nlm.nih.gov/geo/series/GSE126nnn/GSE126078/soft/GSE126078_family.soft.gz	Official cBioPortal/GEO metadata snapshot	2026-08-03	722b64d7ba9d1b6339929a4182087045f4b69a1bbed50378d9faed223b370113|0a90107808a21ae5af814129c627eb6a79801fb26600fc281ef2f5bff939a200	DIRECT	GSE118435 patient field '15-010' conflicts with title donor '14-039' and GSE126078 patient field '14-039'; preserve the official reanalysis edge and do not use the old patient field alone for grouping.
MAP000095	COHORT010	14-039	PATIENT_FHCRC_14-039	DATASET_FAMILY	14-039K4_LIVER							BULK_RNA_SEQ	GSM3591071	GSE126078				PMID:31361600	Official GEO_SAMPLE_RELATION relation to GSE118435:GSM3330175	https://ftp.ncbi.nlm.nih.gov/geo/series/GSE118nnn/GSE118435/soft/GSE118435_family.soft.gz|https://ftp.ncbi.nlm.nih.gov/geo/series/GSE126nnn/GSE126078/soft/GSE126078_family.soft.gz	Official cBioPortal/GEO metadata snapshot	2026-08-03	722b64d7ba9d1b6339929a4182087045f4b69a1bbed50378d9faed223b370113|0a90107808a21ae5af814129c627eb6a79801fb26600fc281ef2f5bff939a200	DIRECT	No patient-field conflict observed for this official reanalysis pair.
MAP000096	COHORT010	14-043	PATIENT_FHCRC_14-043	DATASET_FAMILY	14-043H6_LIVER							BULK_RNA_SEQ	GSM3591073	GSE126078				PMID:31361600	Official GEO_SAMPLE_RELATION relation to GSE118435:GSM3330176	https://ftp.ncbi.nlm.nih.gov/geo/series/GSE118nnn/GSE118435/soft/GSE118435_family.soft.gz|https://ftp.ncbi.nlm.nih.gov/geo/series/GSE126nnn/GSE126078/soft/GSE126078_family.soft.gz	Official cBioPortal/GEO metadata snapshot	2026-08-03	722b64d7ba9d1b6339929a4182087045f4b69a1bbed50378d9faed223b370113|0a90107808a21ae5af814129c627eb6a79801fb26600fc281ef2f5bff939a200	DIRECT	GSE118435 patient field '12-021' conflicts with title donor '14-043' and GSE126078 patient field '14-043'; preserve the official reanalysis edge and do not use the old patient field alone for grouping.
MAP000097	COHORT010	14-053	PATIENT_FHCRC_14-053	DATASET_FAMILY	14-053AA3_BONE							BULK_RNA_SEQ	GSM3591074	GSE126078				PMID:31361600	Official GEO_SAMPLE_RELATION relation to GSE118435:GSM3330177	https://ftp.ncbi.nlm.nih.gov/geo/series/GSE118nnn/GSE118435/soft/GSE118435_family.soft.gz|https://ftp.ncbi.nlm.nih.gov/geo/series/GSE126nnn/GSE126078/soft/GSE126078_family.soft.gz	Official cBioPortal/GEO metadata snapshot	2026-08-03	722b64d7ba9d1b6339929a4182087045f4b69a1bbed50378d9faed223b370113|0a90107808a21ae5af814129c627eb6a79801fb26600fc281ef2f5bff939a200	DIRECT	GSE118435 patient field '12-005' conflicts with title donor '14-053' and GSE126078 patient field '14-053'; preserve the official reanalysis edge and do not use the old patient field alone for grouping.
MAP000098	COHORT010	14-053	PATIENT_FHCRC_14-053	DATASET_FAMILY	14-053H3_LIVER							BULK_RNA_SEQ	GSM3591075	GSE126078				PMID:31361600	Official GEO_SAMPLE_RELATION relation to GSE118435:GSM3330178	https://ftp.ncbi.nlm.nih.gov/geo/series/GSE118nnn/GSE118435/soft/GSE118435_family.soft.gz|https://ftp.ncbi.nlm.nih.gov/geo/series/GSE126nnn/GSE126078/soft/GSE126078_family.soft.gz	Official cBioPortal/GEO metadata snapshot	2026-08-03	722b64d7ba9d1b6339929a4182087045f4b69a1bbed50378d9faed223b370113|0a90107808a21ae5af814129c627eb6a79801fb26600fc281ef2f5bff939a200	DIRECT	GSE118435 patient field '14-039' conflicts with title donor '14-053' and GSE126078 patient field '14-053'; preserve the official reanalysis edge and do not use the old patient field alone for grouping.
MAP000099	COHORT010	14-077	PATIENT_FHCRC_14-077	DATASET_FAMILY	14-077N15_LIVER							BULK_RNA_SEQ	GSM3591077	GSE126078				PMID:31361600	Official GEO_SAMPLE_RELATION relation to GSE118435:GSM3330180	https://ftp.ncbi.nlm.nih.gov/geo/series/GSE118nnn/GSE118435/soft/GSE118435_family.soft.gz|https://ftp.ncbi.nlm.nih.gov/geo/series/GSE126nnn/GSE126078/soft/GSE126078_family.soft.gz	Official cBioPortal/GEO metadata snapshot	2026-08-03	722b64d7ba9d1b6339929a4182087045f4b69a1bbed50378d9faed223b370113|0a90107808a21ae5af814129c627eb6a79801fb26600fc281ef2f5bff939a200	DIRECT	GSE118435 patient field '14-053' conflicts with title donor '14-077' and GSE126078 patient field '14-077'; preserve the official reanalysis edge and do not use the old patient field alone for grouping.
MAP000100	COHORT010	14-091	PATIENT_FHCRC_14-091	DATASET_FAMILY	14-091E1_LUNG							BULK_RNA_SEQ	GSM3591078	GSE126078				PMID:31361600	Official GEO_SAMPLE_RELATION relation to GSE118435:GSM3330181	https://ftp.ncbi.nlm.nih.gov/geo/series/GSE118nnn/GSE118435/soft/GSE118435_family.soft.gz|https://ftp.ncbi.nlm.nih.gov/geo/series/GSE126nnn/GSE126078/soft/GSE126078_family.soft.gz	Official cBioPortal/GEO metadata snapshot	2026-08-03	722b64d7ba9d1b6339929a4182087045f4b69a1bbed50378d9faed223b370113|0a90107808a21ae5af814129c627eb6a79801fb26600fc281ef2f5bff939a200	DIRECT	GSE118435 patient field '15-023' conflicts with title donor '14-091' and GSE126078 patient field '14-091'; preserve the official reanalysis edge and do not use the old patient field alone for grouping.
MAP000101	COHORT010	15-003	PATIENT_FHCRC_15-003	DATASET_FAMILY	15-003H1_LIVER							BULK_RNA_SEQ	GSM3591081	GSE126078				PMID:31361600	Official GEO_SAMPLE_RELATION relation to GSE118435:GSM3330182	https://ftp.ncbi.nlm.nih.gov/geo/series/GSE118nnn/GSE118435/soft/GSE118435_family.soft.gz|https://ftp.ncbi.nlm.nih.gov/geo/series/GSE126nnn/GSE126078/soft/GSE126078_family.soft.gz	Official cBioPortal/GEO metadata snapshot	2026-08-03	722b64d7ba9d1b6339929a4182087045f4b69a1bbed50378d9faed223b370113|0a90107808a21ae5af814129c627eb6a79801fb26600fc281ef2f5bff939a200	DIRECT	GSE118435 patient field '14-053' conflicts with title donor '15-003' and GSE126078 patient field '15-003'; preserve the official reanalysis edge and do not use the old patient field alone for grouping.
MAP000102	COHORT010	15-010	PATIENT_FHCRC_15-010	DATASET_FAMILY	15-010H1_LIVER							BULK_RNA_SEQ	GSM3591082	GSE126078				PMID:31361600	Official GEO_SAMPLE_RELATION relation to GSE118435:GSM3330183	https://ftp.ncbi.nlm.nih.gov/geo/series/GSE118nnn/GSE118435/soft/GSE118435_family.soft.gz|https://ftp.ncbi.nlm.nih.gov/geo/series/GSE126nnn/GSE126078/soft/GSE126078_family.soft.gz	Official cBioPortal/GEO metadata snapshot	2026-08-03	722b64d7ba9d1b6339929a4182087045f4b69a1bbed50378d9faed223b370113|0a90107808a21ae5af814129c627eb6a79801fb26600fc281ef2f5bff939a200	DIRECT	GSE118435 patient field '14-053' conflicts with title donor '15-010' and GSE126078 patient field '15-010'; preserve the official reanalysis edge and do not use the old patient field alone for grouping.
MAP000103	COHORT010	15-010	PATIENT_FHCRC_15-010	DATASET_FAMILY	15-010K4_LN							BULK_RNA_SEQ	GSM3591083	GSE126078				PMID:31361600	Official GEO_SAMPLE_RELATION relation to GSE118435:GSM3330184	https://ftp.ncbi.nlm.nih.gov/geo/series/GSE118nnn/GSE118435/soft/GSE118435_family.soft.gz|https://ftp.ncbi.nlm.nih.gov/geo/series/GSE126nnn/GSE126078/soft/GSE126078_family.soft.gz	Official cBioPortal/GEO metadata snapshot	2026-08-03	722b64d7ba9d1b6339929a4182087045f4b69a1bbed50378d9faed223b370113|0a90107808a21ae5af814129c627eb6a79801fb26600fc281ef2f5bff939a200	DIRECT	GSE118435 patient field '15-090' conflicts with title donor '15-010' and GSE126078 patient field '15-010'; preserve the official reanalysis edge and do not use the old patient field alone for grouping.
MAP000104	COHORT010	15-023	PATIENT_FHCRC_15-023	DATASET_FAMILY	15-023AA1_BONE							BULK_RNA_SEQ	GSM3591084	GSE126078				PMID:31361600	Official GEO_SAMPLE_RELATION relation to GSE118435:GSM3330185	https://ftp.ncbi.nlm.nih.gov/geo/series/GSE118nnn/GSE118435/soft/GSE118435_family.soft.gz|https://ftp.ncbi.nlm.nih.gov/geo/series/GSE126nnn/GSE126078/soft/GSE126078_family.soft.gz	Official cBioPortal/GEO metadata snapshot	2026-08-03	722b64d7ba9d1b6339929a4182087045f4b69a1bbed50378d9faed223b370113|0a90107808a21ae5af814129c627eb6a79801fb26600fc281ef2f5bff939a200	DIRECT	GSE118435 patient field '12-011' conflicts with title donor '15-023' and GSE126078 patient field '15-023'; preserve the official reanalysis edge and do not use the old patient field alone for grouping.
MAP000105	COHORT010	15-023	PATIENT_FHCRC_15-023	DATASET_FAMILY	15-023K2_SPLEEN							BULK_RNA_SEQ	GSM3591085	GSE126078				PMID:31361600	Official GEO_SAMPLE_RELATION relation to GSE118435:GSM3330186	https://ftp.ncbi.nlm.nih.gov/geo/series/GSE118nnn/GSE118435/soft/GSE118435_family.soft.gz|https://ftp.ncbi.nlm.nih.gov/geo/series/GSE126nnn/GSE126078/soft/GSE126078_family.soft.gz	Official cBioPortal/GEO metadata snapshot	2026-08-03	722b64d7ba9d1b6339929a4182087045f4b69a1bbed50378d9faed223b370113|0a90107808a21ae5af814129c627eb6a79801fb26600fc281ef2f5bff939a200	DIRECT	GSE118435 patient field '03-192' conflicts with title donor '15-023' and GSE126078 patient field '15-023'; preserve the official reanalysis edge and do not use the old patient field alone for grouping.
MAP000106	COHORT010	15-023	PATIENT_FHCRC_15-023	DATASET_FAMILY	15-023L2_LN							BULK_RNA_SEQ	GSM3591086	GSE126078				PMID:31361600	Official GEO_SAMPLE_RELATION relation to GSE118435:GSM3330187	https://ftp.ncbi.nlm.nih.gov/geo/series/GSE118nnn/GSE118435/soft/GSE118435_family.soft.gz|https://ftp.ncbi.nlm.nih.gov/geo/series/GSE126nnn/GSE126078/soft/GSE126078_family.soft.gz	Official cBioPortal/GEO metadata snapshot	2026-08-03	722b64d7ba9d1b6339929a4182087045f4b69a1bbed50378d9faed223b370113|0a90107808a21ae5af814129c627eb6a79801fb26600fc281ef2f5bff939a200	DIRECT	GSE118435 patient field '15-010' conflicts with title donor '15-023' and GSE126078 patient field '15-023'; preserve the official reanalysis edge and do not use the old patient field alone for grouping.
MAP000107	COHORT010	15-069	PATIENT_FHCRC_15-069	DATASET_FAMILY	15-069K1_LIVER							BULK_RNA_SEQ	GSM3591087	GSE126078				PMID:31361600	Official GEO_SAMPLE_RELATION relation to GSE118435:GSM3330188	https://ftp.ncbi.nlm.nih.gov/geo/series/GSE118nnn/GSE118435/soft/GSE118435_family.soft.gz|https://ftp.ncbi.nlm.nih.gov/geo/series/GSE126nnn/GSE126078/soft/GSE126078_family.soft.gz	Official cBioPortal/GEO metadata snapshot	2026-08-03	722b64d7ba9d1b6339929a4182087045f4b69a1bbed50378d9faed223b370113|0a90107808a21ae5af814129c627eb6a79801fb26600fc281ef2f5bff939a200	DIRECT	GSE118435 patient field '14-091' conflicts with title donor '15-069' and GSE126078 patient field '15-069'; preserve the official reanalysis edge and do not use the old patient field alone for grouping.
MAP000108	COHORT010	15-069	PATIENT_FHCRC_15-069	DATASET_FAMILY	15-069P5_LN							BULK_RNA_SEQ	GSM3591088	GSE126078				PMID:31361600	Official GEO_SAMPLE_RELATION relation to GSE118435:GSM3330189	https://ftp.ncbi.nlm.nih.gov/geo/series/GSE118nnn/GSE118435/soft/GSE118435_family.soft.gz|https://ftp.ncbi.nlm.nih.gov/geo/series/GSE126nnn/GSE126078/soft/GSE126078_family.soft.gz	Official cBioPortal/GEO metadata snapshot	2026-08-03	722b64d7ba9d1b6339929a4182087045f4b69a1bbed50378d9faed223b370113|0a90107808a21ae5af814129c627eb6a79801fb26600fc281ef2f5bff939a200	DIRECT	GSE118435 patient field '15-096' conflicts with title donor '15-069' and GSE126078 patient field '15-069'; preserve the official reanalysis edge and do not use the old patient field alone for grouping.
MAP000109	COHORT010	15-090	PATIENT_FHCRC_15-090	DATASET_FAMILY	15-090H1_LIVER							BULK_RNA_SEQ	GSM3591089	GSE126078				PMID:31361600	Official GEO_SAMPLE_RELATION relation to GSE118435:GSM3330190	https://ftp.ncbi.nlm.nih.gov/geo/series/GSE118nnn/GSE118435/soft/GSE118435_family.soft.gz|https://ftp.ncbi.nlm.nih.gov/geo/series/GSE126nnn/GSE126078/soft/GSE126078_family.soft.gz	Official cBioPortal/GEO metadata snapshot	2026-08-03	722b64d7ba9d1b6339929a4182087045f4b69a1bbed50378d9faed223b370113|0a90107808a21ae5af814129c627eb6a79801fb26600fc281ef2f5bff939a200	DIRECT	GSE118435 patient field '13-101' conflicts with title donor '15-090' and GSE126078 patient field '15-090'; preserve the official reanalysis edge and do not use the old patient field alone for grouping.
MAP000110	COHORT010	15-090	PATIENT_FHCRC_15-090	DATASET_FAMILY	15-090KK1_BONE							BULK_RNA_SEQ	GSM3591090	GSE126078				PMID:31361600	Official GEO_SAMPLE_RELATION relation to GSE118435:GSM3330191	https://ftp.ncbi.nlm.nih.gov/geo/series/GSE118nnn/GSE118435/soft/GSE118435_family.soft.gz|https://ftp.ncbi.nlm.nih.gov/geo/series/GSE126nnn/GSE126078/soft/GSE126078_family.soft.gz	Official cBioPortal/GEO metadata snapshot	2026-08-03	722b64d7ba9d1b6339929a4182087045f4b69a1bbed50378d9faed223b370113|0a90107808a21ae5af814129c627eb6a79801fb26600fc281ef2f5bff939a200	DIRECT	GSE118435 patient field '13-012' conflicts with title donor '15-090' and GSE126078 patient field '15-090'; preserve the official reanalysis edge and do not use the old patient field alone for grouping.
MAP000111	COHORT010	15-096	PATIENT_FHCRC_15-096	DATASET_FAMILY	15-096FF1_BONE							BULK_RNA_SEQ	GSM3591091	GSE126078				PMID:31361600	Official GEO_SAMPLE_RELATION relation to GSE118435:GSM3330192	https://ftp.ncbi.nlm.nih.gov/geo/series/GSE118nnn/GSE118435/soft/GSE118435_family.soft.gz|https://ftp.ncbi.nlm.nih.gov/geo/series/GSE126nnn/GSE126078/soft/GSE126078_family.soft.gz	Official cBioPortal/GEO metadata snapshot	2026-08-03	722b64d7ba9d1b6339929a4182087045f4b69a1bbed50378d9faed223b370113|0a90107808a21ae5af814129c627eb6a79801fb26600fc281ef2f5bff939a200	DIRECT	GSE118435 patient field '14-043' conflicts with title donor '15-096' and GSE126078 patient field '15-096'; preserve the official reanalysis edge and do not use the old patient field alone for grouping.
MAP000112	COHORT010	16-052	PATIENT_FHCRC_16-052	DATASET_FAMILY	16-052H1_LIVER							BULK_RNA_SEQ	GSM3591094	GSE126078				PMID:31361600	Official GEO_SAMPLE_RELATION relation to GSE118435:GSM3330193	https://ftp.ncbi.nlm.nih.gov/geo/series/GSE118nnn/GSE118435/soft/GSE118435_family.soft.gz|https://ftp.ncbi.nlm.nih.gov/geo/series/GSE126nnn/GSE126078/soft/GSE126078_family.soft.gz	Official cBioPortal/GEO metadata snapshot	2026-08-03	722b64d7ba9d1b6339929a4182087045f4b69a1bbed50378d9faed223b370113|0a90107808a21ae5af814129c627eb6a79801fb26600fc281ef2f5bff939a200	DIRECT	GSE118435 patient field '13-122' conflicts with title donor '16-052' and GSE126078 patient field '16-052'; preserve the official reanalysis edge and do not use the old patient field alone for grouping.
MAP000113	COHORT010	16-052	PATIENT_FHCRC_16-052	DATASET_FAMILY	16-052K1_LN							BULK_RNA_SEQ	GSM3591095	GSE126078				PMID:31361600	Official GEO_SAMPLE_RELATION relation to GSE118435:GSM3330194	https://ftp.ncbi.nlm.nih.gov/geo/series/GSE118nnn/GSE118435/soft/GSE118435_family.soft.gz|https://ftp.ncbi.nlm.nih.gov/geo/series/GSE126nnn/GSE126078/soft/GSE126078_family.soft.gz	Official cBioPortal/GEO metadata snapshot	2026-08-03	722b64d7ba9d1b6339929a4182087045f4b69a1bbed50378d9faed223b370113|0a90107808a21ae5af814129c627eb6a79801fb26600fc281ef2f5bff939a200	DIRECT	GSE118435 patient field '15-023' conflicts with title donor '16-052' and GSE126078 patient field '16-052'; preserve the official reanalysis edge and do not use the old patient field alone for grouping.
MAP000114	COHORT010	16-071	PATIENT_FHCRC_16-071	DATASET_FAMILY	16-071H10_LIVER							BULK_RNA_SEQ	GSM3591096	GSE126078				PMID:31361600	Official GEO_SAMPLE_RELATION relation to GSE118435:GSM3330195	https://ftp.ncbi.nlm.nih.gov/geo/series/GSE118nnn/GSE118435/soft/GSE118435_family.soft.gz|https://ftp.ncbi.nlm.nih.gov/geo/series/GSE126nnn/GSE126078/soft/GSE126078_family.soft.gz	Official cBioPortal/GEO metadata snapshot	2026-08-03	722b64d7ba9d1b6339929a4182087045f4b69a1bbed50378d9faed223b370113|0a90107808a21ae5af814129c627eb6a79801fb26600fc281ef2f5bff939a200	DIRECT	GSE118435 patient field '14-077' conflicts with title donor '16-071' and GSE126078 patient field '16-071'; preserve the official reanalysis edge and do not use the old patient field alone for grouping.
MAP000115	COHORT010	16-071	PATIENT_FHCRC_16-071	DATASET_FAMILY	16-071I2_LUNG							BULK_RNA_SEQ	GSM3591097	GSE126078				PMID:31361600	Official GEO_SAMPLE_RELATION relation to GSE118435:GSM3330196	https://ftp.ncbi.nlm.nih.gov/geo/series/GSE118nnn/GSE118435/soft/GSE118435_family.soft.gz|https://ftp.ncbi.nlm.nih.gov/geo/series/GSE126nnn/GSE126078/soft/GSE126078_family.soft.gz	Official cBioPortal/GEO metadata snapshot	2026-08-03	722b64d7ba9d1b6339929a4182087045f4b69a1bbed50378d9faed223b370113|0a90107808a21ae5af814129c627eb6a79801fb26600fc281ef2f5bff939a200	DIRECT	GSE118435 patient field '15-090' conflicts with title donor '16-071' and GSE126078 patient field '16-071'; preserve the official reanalysis edge and do not use the old patient field alone for grouping.
MAP000116	COHORT006	1115153	PATIENT_SU2C_1115153	DATASET_FAMILY	1115153								1115153	prad_su2c_2015				PMID:26000489	Official OFFICIAL_ALIAS_EXACT relation to prad_su2c_2019:PROS10448-1115153-Tumor-SM-5EEBL	https://media.githubusercontent.com/media/cBioPortal/datahub/master/public/prad_su2c_2015/data_clinical_sample.txt|https://media.githubusercontent.com/media/cBioPortal/datahub/master/public/prad_su2c_2019/data_clinical_sample.txt|https://www.ebi.ac.uk/europepmc/webservices/rest/PMC6561293/fullTextXML	Official cBioPortal/GEO metadata snapshot	2026-08-03	5c8eb109b0eddca15ed6e79446e2439944f3376988bd39f19d920e4e480d5935|b0e490d5f9f108e3accf7193c9f675756ddb268b802a57d6197a2a270e159c97|657db0325756076dce123335648a92ab8005066e3aaca6291f37f3c6cdc338e0	DIRECT	No metadata conflict observed; mapping uses an exact official patient/sample alias.
MAP000117	COHORT006	1115154	PATIENT_SU2C_1115154	DATASET_FAMILY	1115154								1115154	prad_su2c_2015				PMID:26000489	Official OFFICIAL_ALIAS_EXACT relation to prad_su2c_2019:PROS10448-1115154-Tumor-SM-5EEBM	https://media.githubusercontent.com/media/cBioPortal/datahub/master/public/prad_su2c_2015/data_clinical_sample.txt|https://media.githubusercontent.com/media/cBioPortal/datahub/master/public/prad_su2c_2019/data_clinical_sample.txt|https://www.ebi.ac.uk/europepmc/webservices/rest/PMC6561293/fullTextXML	Official cBioPortal/GEO metadata snapshot	2026-08-03	5c8eb109b0eddca15ed6e79446e2439944f3376988bd39f19d920e4e480d5935|b0e490d5f9f108e3accf7193c9f675756ddb268b802a57d6197a2a270e159c97|657db0325756076dce123335648a92ab8005066e3aaca6291f37f3c6cdc338e0	DIRECT	No metadata conflict observed; mapping uses an exact official patient/sample alias.
MAP000118	COHORT006	1115156	PATIENT_SU2C_1115156	DATASET_FAMILY	1115156								1115156	prad_su2c_2015				PMID:26000489	Official OFFICIAL_ALIAS_EXACT relation to prad_su2c_2019:PROS10448-1115156-Tumor-SM-5EEBN	https://media.githubusercontent.com/media/cBioPortal/datahub/master/public/prad_su2c_2015/data_clinical_sample.txt|https://media.githubusercontent.com/media/cBioPortal/datahub/master/public/prad_su2c_2019/data_clinical_sample.txt|https://www.ebi.ac.uk/europepmc/webservices/rest/PMC6561293/fullTextXML	Official cBioPortal/GEO metadata snapshot	2026-08-03	5c8eb109b0eddca15ed6e79446e2439944f3376988bd39f19d920e4e480d5935|b0e490d5f9f108e3accf7193c9f675756ddb268b802a57d6197a2a270e159c97|657db0325756076dce123335648a92ab8005066e3aaca6291f37f3c6cdc338e0	DIRECT	No metadata conflict observed; mapping uses an exact official patient/sample alias.
MAP000119	COHORT006	1115157	PATIENT_SU2C_1115157	DATASET_FAMILY	1115157								1115157	prad_su2c_2015				PMID:26000489	Official OFFICIAL_ALIAS_EXACT relation to prad_su2c_2019:PROS10448-1115157-Tumor-SM-5EEBO	https://media.githubusercontent.com/media/cBioPortal/datahub/master/public/prad_su2c_2015/data_clinical_sample.txt|https://media.githubusercontent.com/media/cBioPortal/datahub/master/public/prad_su2c_2019/data_clinical_sample.txt|https://www.ebi.ac.uk/europepmc/webservices/rest/PMC6561293/fullTextXML	Official cBioPortal/GEO metadata snapshot	2026-08-03	5c8eb109b0eddca15ed6e79446e2439944f3376988bd39f19d920e4e480d5935|b0e490d5f9f108e3accf7193c9f675756ddb268b802a57d6197a2a270e159c97|657db0325756076dce123335648a92ab8005066e3aaca6291f37f3c6cdc338e0	DIRECT	No metadata conflict observed; mapping uses an exact official patient/sample alias.
MAP000120	COHORT006	1115161	PATIENT_SU2C_1115161	DATASET_FAMILY	1115161								1115161	prad_su2c_2015				PMID:26000489	Official OFFICIAL_ALIAS_EXACT relation to prad_su2c_2019:PROS01448-1115161-Tumor-SM-5SGU1	https://media.githubusercontent.com/media/cBioPortal/datahub/master/public/prad_su2c_2015/data_clinical_sample.txt|https://media.githubusercontent.com/media/cBioPortal/datahub/master/public/prad_su2c_2019/data_clinical_sample.txt|https://www.ebi.ac.uk/europepmc/webservices/rest/PMC6561293/fullTextXML	Official cBioPortal/GEO metadata snapshot	2026-08-03	5c8eb109b0eddca15ed6e79446e2439944f3376988bd39f19d920e4e480d5935|b0e490d5f9f108e3accf7193c9f675756ddb268b802a57d6197a2a270e159c97|657db0325756076dce123335648a92ab8005066e3aaca6291f37f3c6cdc338e0	DIRECT	No metadata conflict observed; mapping uses an exact official patient/sample alias.
MAP000121	COHORT006	1115183	PATIENT_SU2C_1115183	DATASET_FAMILY	1115183								1115183	prad_su2c_2015				PMID:26000489	Official OFFICIAL_ALIAS_EXACT relation to prad_su2c_2019:PROS01448-1115183-Tumor-SM-5SGU3	https://media.githubusercontent.com/media/cBioPortal/datahub/master/public/prad_su2c_2015/data_clinical_sample.txt|https://media.githubusercontent.com/media/cBioPortal/datahub/master/public/prad_su2c_2019/data_clinical_sample.txt|https://www.ebi.ac.uk/europepmc/webservices/rest/PMC6561293/fullTextXML	Official cBioPortal/GEO metadata snapshot	2026-08-03	5c8eb109b0eddca15ed6e79446e2439944f3376988bd39f19d920e4e480d5935|b0e490d5f9f108e3accf7193c9f675756ddb268b802a57d6197a2a270e159c97|657db0325756076dce123335648a92ab8005066e3aaca6291f37f3c6cdc338e0	DIRECT	No metadata conflict observed; mapping uses an exact official patient/sample alias.
MAP000122	COHORT006	1115202	PATIENT_SU2C_1115202	DATASET_FAMILY	1115202								1115202	prad_su2c_2015				PMID:26000489	Official OFFICIAL_ALIAS_EXACT relation to prad_su2c_2019:PROS01448-1115202-Tumor-SM-5SGU5	https://media.githubusercontent.com/media/cBioPortal/datahub/master/public/prad_su2c_2015/data_clinical_sample.txt|https://media.githubusercontent.com/media/cBioPortal/datahub/master/public/prad_su2c_2019/data_clinical_sample.txt|https://www.ebi.ac.uk/europepmc/webservices/rest/PMC6561293/fullTextXML	Official cBioPortal/GEO metadata snapshot	2026-08-03	5c8eb109b0eddca15ed6e79446e2439944f3376988bd39f19d920e4e480d5935|b0e490d5f9f108e3accf7193c9f675756ddb268b802a57d6197a2a270e159c97|657db0325756076dce123335648a92ab8005066e3aaca6291f37f3c6cdc338e0	DIRECT	No metadata conflict observed; mapping uses an exact official patient/sample alias.
MAP000123	COHORT006	1115244	PATIENT_SU2C_1115244	DATASET_FAMILY	1115244								1115244	prad_su2c_2015				PMID:26000489	Official OFFICIAL_ALIAS_EXACT relation to prad_su2c_2019:PROS01448-1115244-Tumor-SM-5SGU6	https://media.githubusercontent.com/media/cBioPortal/datahub/master/public/prad_su2c_2015/data_clinical_sample.txt|https://media.githubusercontent.com/media/cBioPortal/datahub/master/public/prad_su2c_2019/data_clinical_sample.txt|https://www.ebi.ac.uk/europepmc/webservices/rest/PMC6561293/fullTextXML	Official cBioPortal/GEO metadata snapshot	2026-08-03	5c8eb109b0eddca15ed6e79446e2439944f3376988bd39f19d920e4e480d5935|b0e490d5f9f108e3accf7193c9f675756ddb268b802a57d6197a2a270e159c97|657db0325756076dce123335648a92ab8005066e3aaca6291f37f3c6cdc338e0	DIRECT	No metadata conflict observed; mapping uses an exact official patient/sample alias.
MAP000124	COHORT006	6115114	PATIENT_SU2C_6115114	DATASET_FAMILY	6115114								6115114	prad_su2c_2015				PMID:26000489	Official OFFICIAL_ALIAS_EXACT relation to prad_su2c_2019:PROS12319B-SU2C-06115114-Tumor-SM-4W2N9	https://media.githubusercontent.com/media/cBioPortal/datahub/master/public/prad_su2c_2015/data_clinical_sample.txt|https://media.githubusercontent.com/media/cBioPortal/datahub/master/public/prad_su2c_2019/data_clinical_sample.txt|https://www.ebi.ac.uk/europepmc/webservices/rest/PMC6561293/fullTextXML	Official cBioPortal/GEO metadata snapshot	2026-08-03	5c8eb109b0eddca15ed6e79446e2439944f3376988bd39f19d920e4e480d5935|b0e490d5f9f108e3accf7193c9f675756ddb268b802a57d6197a2a270e159c97|657db0325756076dce123335648a92ab8005066e3aaca6291f37f3c6cdc338e0	DIRECT	No metadata conflict observed; mapping uses an exact official patient/sample alias.
MAP000125	COHORT006	6115115	PATIENT_SU2C_6115115	DATASET_FAMILY	6115115								6115115	prad_su2c_2015				PMID:26000489	Official OFFICIAL_ALIAS_EXACT relation to prad_su2c_2019:PROS12319B-SU2C-06115115-Tumor-SM-4W2NA	https://media.githubusercontent.com/media/cBioPortal/datahub/master/public/prad_su2c_2015/data_clinical_sample.txt|https://media.githubusercontent.com/media/cBioPortal/datahub/master/public/prad_su2c_2019/data_clinical_sample.txt|https://www.ebi.ac.uk/europepmc/webservices/rest/PMC6561293/fullTextXML	Official cBioPortal/GEO metadata snapshot	2026-08-03	5c8eb109b0eddca15ed6e79446e2439944f3376988bd39f19d920e4e480d5935|b0e490d5f9f108e3accf7193c9f675756ddb268b802a57d6197a2a270e159c97|657db0325756076dce123335648a92ab8005066e3aaca6291f37f3c6cdc338e0	DIRECT	No metadata conflict observed; mapping uses an exact official patient/sample alias.
MAP000126	COHORT006	6115117	PATIENT_SU2C_6115117	DATASET_FAMILY	6115117								6115117	prad_su2c_2015				PMID:26000489	Official OFFICIAL_ALIAS_EXACT relation to prad_su2c_2019:PROS12319B-SU2C-06115117-Tumor-SM-4W2NC	https://media.githubusercontent.com/media/cBioPortal/datahub/master/public/prad_su2c_2015/data_clinical_sample.txt|https://media.githubusercontent.com/media/cBioPortal/datahub/master/public/prad_su2c_2019/data_clinical_sample.txt|https://www.ebi.ac.uk/europepmc/webservices/rest/PMC6561293/fullTextXML	Official cBioPortal/GEO metadata snapshot	2026-08-03	5c8eb109b0eddca15ed6e79446e2439944f3376988bd39f19d920e4e480d5935|b0e490d5f9f108e3accf7193c9f675756ddb268b802a57d6197a2a270e159c97|657db0325756076dce123335648a92ab8005066e3aaca6291f37f3c6cdc338e0	DIRECT	No metadata conflict observed; mapping uses an exact official patient/sample alias.
MAP000127	COHORT006	6115118	PATIENT_SU2C_6115118	DATASET_FAMILY	6115118								6115118	prad_su2c_2015				PMID:26000489	Official OFFICIAL_ALIAS_EXACT relation to prad_su2c_2019:PROS12319B-SU2C-06115118-Tumor-SM-4W2ND	https://media.githubusercontent.com/media/cBioPortal/datahub/master/public/prad_su2c_2015/data_clinical_sample.txt|https://media.githubusercontent.com/media/cBioPortal/datahub/master/public/prad_su2c_2019/data_clinical_sample.txt|https://www.ebi.ac.uk/europepmc/webservices/rest/PMC6561293/fullTextXML	Official cBioPortal/GEO metadata snapshot	2026-08-03	5c8eb109b0eddca15ed6e79446e2439944f3376988bd39f19d920e4e480d5935|b0e490d5f9f108e3accf7193c9f675756ddb268b802a57d6197a2a270e159c97|657db0325756076dce123335648a92ab8005066e3aaca6291f37f3c6cdc338e0	DIRECT	No metadata conflict observed; mapping uses an exact official patient/sample alias.
MAP000128	COHORT006	6115121	PATIENT_SU2C_6115121	DATASET_FAMILY	6115121								6115121	prad_su2c_2015				PMID:26000489	Official OFFICIAL_ALIAS_EXACT relation to prad_su2c_2019:PROS12319B-SU2C-06115121-Tumor-SM-4W2NG	https://media.githubusercontent.com/media/cBioPortal/datahub/master/public/prad_su2c_2015/data_clinical_sample.txt|https://media.githubusercontent.com/media/cBioPortal/datahub/master/public/prad_su2c_2019/data_clinical_sample.txt|https://www.ebi.ac.uk/europepmc/webservices/rest/PMC6561293/fullTextXML	Official cBioPortal/GEO metadata snapshot	2026-08-03	5c8eb109b0eddca15ed6e79446e2439944f3376988bd39f19d920e4e480d5935|b0e490d5f9f108e3accf7193c9f675756ddb268b802a57d6197a2a270e159c97|657db0325756076dce123335648a92ab8005066e3aaca6291f37f3c6cdc338e0	DIRECT	No metadata conflict observed; mapping uses an exact official patient/sample alias.
MAP000129	COHORT006	6115122	PATIENT_SU2C_6115122	DATASET_FAMILY	6115122								6115122	prad_su2c_2015				PMID:26000489	Official OFFICIAL_ALIAS_EXACT relation to prad_su2c_2019:PROS12319B-SU2C-06115122-Tumor-SM-4W2NH	https://media.githubusercontent.com/media/cBioPortal/datahub/master/public/prad_su2c_2015/data_clinical_sample.txt|https://media.githubusercontent.com/media/cBioPortal/datahub/master/public/prad_su2c_2019/data_clinical_sample.txt|https://www.ebi.ac.uk/europepmc/webservices/rest/PMC6561293/fullTextXML	Official cBioPortal/GEO metadata snapshot	2026-08-03	5c8eb109b0eddca15ed6e79446e2439944f3376988bd39f19d920e4e480d5935|b0e490d5f9f108e3accf7193c9f675756ddb268b802a57d6197a2a270e159c97|657db0325756076dce123335648a92ab8005066e3aaca6291f37f3c6cdc338e0	DIRECT	No metadata conflict observed; mapping uses an exact official patient/sample alias.
MAP000130	COHORT006	6115123	PATIENT_SU2C_6115123	DATASET_FAMILY	6115123								6115123	prad_su2c_2015				PMID:26000489	Official OFFICIAL_ALIAS_EXACT relation to prad_su2c_2019:PROS12319B-SU2C-06115123-Tumor-SM-4W2NI	https://media.githubusercontent.com/media/cBioPortal/datahub/master/public/prad_su2c_2015/data_clinical_sample.txt|https://media.githubusercontent.com/media/cBioPortal/datahub/master/public/prad_su2c_2019/data_clinical_sample.txt|https://www.ebi.ac.uk/europepmc/webservices/rest/PMC6561293/fullTextXML	Official cBioPortal/GEO metadata snapshot	2026-08-03	5c8eb109b0eddca15ed6e79446e2439944f3376988bd39f19d920e4e480d5935|b0e490d5f9f108e3accf7193c9f675756ddb268b802a57d6197a2a270e159c97|657db0325756076dce123335648a92ab8005066e3aaca6291f37f3c6cdc338e0	DIRECT	No metadata conflict observed; mapping uses an exact official patient/sample alias.
MAP000131	COHORT006	6115219	PATIENT_SU2C_6115219	DATASET_FAMILY	6115219								6115219	prad_su2c_2015				PMID:26000489	Official OFFICIAL_ALIAS_EXACT relation to prad_su2c_2019:PROS01448-6115219-Tumor-SM-67ERS	https://media.githubusercontent.com/media/cBioPortal/datahub/master/public/prad_su2c_2015/data_clinical_sample.txt|https://media.githubusercontent.com/media/cBioPortal/datahub/master/public/prad_su2c_2019/data_clinical_sample.txt|https://www.ebi.ac.uk/europepmc/webservices/rest/PMC6561293/fullTextXML	Official cBioPortal/GEO metadata snapshot	2026-08-03	5c8eb109b0eddca15ed6e79446e2439944f3376988bd39f19d920e4e480d5935|b0e490d5f9f108e3accf7193c9f675756ddb268b802a57d6197a2a270e159c97|657db0325756076dce123335648a92ab8005066e3aaca6291f37f3c6cdc338e0	DIRECT	No metadata conflict observed; mapping uses an exact official patient/sample alias.
MAP000132	COHORT006	6115224	PATIENT_SU2C_6115224	DATASET_FAMILY	6115224								6115224	prad_su2c_2015				PMID:26000489	Official OFFICIAL_ALIAS_EXACT relation to prad_su2c_2019:PROS01448-6115224-Tumor-SM-67ERT	https://media.githubusercontent.com/media/cBioPortal/datahub/master/public/prad_su2c_2015/data_clinical_sample.txt|https://media.githubusercontent.com/media/cBioPortal/datahub/master/public/prad_su2c_2019/data_clinical_sample.txt|https://www.ebi.ac.uk/europepmc/webservices/rest/PMC6561293/fullTextXML	Official cBioPortal/GEO metadata snapshot	2026-08-03	5c8eb109b0eddca15ed6e79446e2439944f3376988bd39f19d920e4e480d5935|b0e490d5f9f108e3accf7193c9f675756ddb268b802a57d6197a2a270e159c97|657db0325756076dce123335648a92ab8005066e3aaca6291f37f3c6cdc338e0	DIRECT	No metadata conflict observed; mapping uses an exact official patient/sample alias.
MAP000133	COHORT006	6115227	PATIENT_SU2C_6115227	DATASET_FAMILY	6115227								6115227	prad_su2c_2015				PMID:26000489	Official OFFICIAL_ALIAS_EXACT relation to prad_su2c_2019:PROS01448-6115227-Tumor-SM-67ERU	https://media.githubusercontent.com/media/cBioPortal/datahub/master/public/prad_su2c_2015/data_clinical_sample.txt|https://media.githubusercontent.com/media/cBioPortal/datahub/master/public/prad_su2c_2019/data_clinical_sample.txt|https://www.ebi.ac.uk/europepmc/webservices/rest/PMC6561293/fullTextXML	Official cBioPortal/GEO metadata snapshot	2026-08-03	5c8eb109b0eddca15ed6e79446e2439944f3376988bd39f19d920e4e480d5935|b0e490d5f9f108e3accf7193c9f675756ddb268b802a57d6197a2a270e159c97|657db0325756076dce123335648a92ab8005066e3aaca6291f37f3c6cdc338e0	DIRECT	No metadata conflict observed; mapping uses an exact official patient/sample alias.
MAP000134	COHORT006	6115233	PATIENT_SU2C_6115233	DATASET_FAMILY	6115233								6115233	prad_su2c_2015				PMID:26000489	Official OFFICIAL_ALIAS_EXACT relation to prad_su2c_2019:PROS01448-6115233-Tumor-SM-67ERW	https://media.githubusercontent.com/media/cBioPortal/datahub/master/public/prad_su2c_2015/data_clinical_sample.txt|https://media.githubusercontent.com/media/cBioPortal/datahub/master/public/prad_su2c_2019/data_clinical_sample.txt|https://www.ebi.ac.uk/europepmc/webservices/rest/PMC6561293/fullTextXML	Official cBioPortal/GEO metadata snapshot	2026-08-03	5c8eb109b0eddca15ed6e79446e2439944f3376988bd39f19d920e4e480d5935|b0e490d5f9f108e3accf7193c9f675756ddb268b802a57d6197a2a270e159c97|657db0325756076dce123335648a92ab8005066e3aaca6291f37f3c6cdc338e0	DIRECT	No metadata conflict observed; mapping uses an exact official patient/sample alias.
MAP000135	COHORT006	6115234	PATIENT_SU2C_6115234	DATASET_FAMILY	6115234								6115234	prad_su2c_2015				PMID:26000489	Official OFFICIAL_ALIAS_EXACT relation to prad_su2c_2019:PROS01448-6115234-Tumor-SM-67ERX	https://media.githubusercontent.com/media/cBioPortal/datahub/master/public/prad_su2c_2015/data_clinical_sample.txt|https://media.githubusercontent.com/media/cBioPortal/datahub/master/public/prad_su2c_2019/data_clinical_sample.txt|https://www.ebi.ac.uk/europepmc/webservices/rest/PMC6561293/fullTextXML	Official cBioPortal/GEO metadata snapshot	2026-08-03	5c8eb109b0eddca15ed6e79446e2439944f3376988bd39f19d920e4e480d5935|b0e490d5f9f108e3accf7193c9f675756ddb268b802a57d6197a2a270e159c97|657db0325756076dce123335648a92ab8005066e3aaca6291f37f3c6cdc338e0	DIRECT	No metadata conflict observed; mapping uses an exact official patient/sample alias.
MAP000136	COHORT006	6115237	PATIENT_SU2C_6115237	DATASET_FAMILY	6115237								6115237	prad_su2c_2015				PMID:26000489	Official OFFICIAL_ALIAS_EXACT relation to prad_su2c_2019:PROS01448-6115237-Tumor-SM-67ERZ	https://media.githubusercontent.com/media/cBioPortal/datahub/master/public/prad_su2c_2015/data_clinical_sample.txt|https://media.githubusercontent.com/media/cBioPortal/datahub/master/public/prad_su2c_2019/data_clinical_sample.txt|https://www.ebi.ac.uk/europepmc/webservices/rest/PMC6561293/fullTextXML	Official cBioPortal/GEO metadata snapshot	2026-08-03	5c8eb109b0eddca15ed6e79446e2439944f3376988bd39f19d920e4e480d5935|b0e490d5f9f108e3accf7193c9f675756ddb268b802a57d6197a2a270e159c97|657db0325756076dce123335648a92ab8005066e3aaca6291f37f3c6cdc338e0	DIRECT	No metadata conflict observed; mapping uses an exact official patient/sample alias.
MAP000137	COHORT006	6115242	PATIENT_SU2C_6115242	DATASET_FAMILY	6115242								6115242	prad_su2c_2015				PMID:26000489	Official OFFICIAL_ALIAS_EXACT relation to prad_su2c_2019:PROS01448-6115242-Tumor-SM-67ES1	https://media.githubusercontent.com/media/cBioPortal/datahub/master/public/prad_su2c_2015/data_clinical_sample.txt|https://media.githubusercontent.com/media/cBioPortal/datahub/master/public/prad_su2c_2019/data_clinical_sample.txt|https://www.ebi.ac.uk/europepmc/webservices/rest/PMC6561293/fullTextXML	Official cBioPortal/GEO metadata snapshot	2026-08-03	5c8eb109b0eddca15ed6e79446e2439944f3376988bd39f19d920e4e480d5935|b0e490d5f9f108e3accf7193c9f675756ddb268b802a57d6197a2a270e159c97|657db0325756076dce123335648a92ab8005066e3aaca6291f37f3c6cdc338e0	DIRECT	No metadata conflict observed; mapping uses an exact official patient/sample alias.
MAP000138	COHORT006	6115247	PATIENT_SU2C_6115247	DATASET_FAMILY	6115247								6115247	prad_su2c_2015				PMID:26000489	Official OFFICIAL_ALIAS_EXACT relation to prad_su2c_2019:PROS01448-6115247-Tumor-SM-67ES2	https://media.githubusercontent.com/media/cBioPortal/datahub/master/public/prad_su2c_2015/data_clinical_sample.txt|https://media.githubusercontent.com/media/cBioPortal/datahub/master/public/prad_su2c_2019/data_clinical_sample.txt|https://www.ebi.ac.uk/europepmc/webservices/rest/PMC6561293/fullTextXML	Official cBioPortal/GEO metadata snapshot	2026-08-03	5c8eb109b0eddca15ed6e79446e2439944f3376988bd39f19d920e4e480d5935|b0e490d5f9f108e3accf7193c9f675756ddb268b802a57d6197a2a270e159c97|657db0325756076dce123335648a92ab8005066e3aaca6291f37f3c6cdc338e0	DIRECT	No metadata conflict observed; mapping uses an exact official patient/sample alias.
MAP000139	COHORT006	6115250	PATIENT_SU2C_6115250	DATASET_FAMILY	6115250								6115250	prad_su2c_2015				PMID:26000489	Official OFFICIAL_ALIAS_EXACT relation to prad_su2c_2019:PRAD-6115250.0-Tumor-SM-B2XRX	https://media.githubusercontent.com/media/cBioPortal/datahub/master/public/prad_su2c_2015/data_clinical_sample.txt|https://media.githubusercontent.com/media/cBioPortal/datahub/master/public/prad_su2c_2019/data_clinical_sample.txt|https://www.ebi.ac.uk/europepmc/webservices/rest/PMC6561293/fullTextXML	Official cBioPortal/GEO metadata snapshot	2026-08-03	5c8eb109b0eddca15ed6e79446e2439944f3376988bd39f19d920e4e480d5935|b0e490d5f9f108e3accf7193c9f675756ddb268b802a57d6197a2a270e159c97|657db0325756076dce123335648a92ab8005066e3aaca6291f37f3c6cdc338e0	DIRECT	Old ID 6115250 maps to 2 samples in the 2019 release; patient-level grouping is supported, but exact old-specimen correspondence is unresolved.
MAP000140	COHORT006	6115251	PATIENT_SU2C_6115251	DATASET_FAMILY	6115251								6115251	prad_su2c_2015				PMID:26000489	Official OFFICIAL_ALIAS_EXACT relation to prad_su2c_2019:PROS01448-6115251-Tumor-SM-67ES6	https://media.githubusercontent.com/media/cBioPortal/datahub/master/public/prad_su2c_2015/data_clinical_sample.txt|https://media.githubusercontent.com/media/cBioPortal/datahub/master/public/prad_su2c_2019/data_clinical_sample.txt|https://www.ebi.ac.uk/europepmc/webservices/rest/PMC6561293/fullTextXML	Official cBioPortal/GEO metadata snapshot	2026-08-03	5c8eb109b0eddca15ed6e79446e2439944f3376988bd39f19d920e4e480d5935|b0e490d5f9f108e3accf7193c9f675756ddb268b802a57d6197a2a270e159c97|657db0325756076dce123335648a92ab8005066e3aaca6291f37f3c6cdc338e0	DIRECT	No metadata conflict observed; mapping uses an exact official patient/sample alias.
MAP000141	COHORT007	6115250	PATIENT_SU2C_6115250	DATASET_FAMILY	PRAD-6115250.0-Tumor-SM-B2XRX								PRAD-6115250.0-Tumor-SM-B2XRX	prad_su2c_2019				PMID:31061129	Official OFFICIAL_ALIAS_EXACT relation to prad_su2c_2015:6115250	https://media.githubusercontent.com/media/cBioPortal/datahub/master/public/prad_su2c_2015/data_clinical_sample.txt|https://media.githubusercontent.com/media/cBioPortal/datahub/master/public/prad_su2c_2019/data_clinical_sample.txt|https://www.ebi.ac.uk/europepmc/webservices/rest/PMC6561293/fullTextXML	Official cBioPortal/GEO metadata snapshot	2026-08-03	5c8eb109b0eddca15ed6e79446e2439944f3376988bd39f19d920e4e480d5935|b0e490d5f9f108e3accf7193c9f675756ddb268b802a57d6197a2a270e159c97|657db0325756076dce123335648a92ab8005066e3aaca6291f37f3c6cdc338e0	DIRECT	Old ID 6115250 maps to 2 samples in the 2019 release; patient-level grouping is supported, but exact old-specimen correspondence is unresolved.
MAP000142	COHORT007	1115161	PATIENT_SU2C_1115161	DATASET_FAMILY	PROS01448-1115161-Tumor-SM-5SGU1								PROS01448-1115161-Tumor-SM-5SGU1	prad_su2c_2019				PMID:31061129	Official OFFICIAL_ALIAS_EXACT relation to prad_su2c_2015:1115161	https://media.githubusercontent.com/media/cBioPortal/datahub/master/public/prad_su2c_2015/data_clinical_sample.txt|https://media.githubusercontent.com/media/cBioPortal/datahub/master/public/prad_su2c_2019/data_clinical_sample.txt|https://www.ebi.ac.uk/europepmc/webservices/rest/PMC6561293/fullTextXML	Official cBioPortal/GEO metadata snapshot	2026-08-03	5c8eb109b0eddca15ed6e79446e2439944f3376988bd39f19d920e4e480d5935|b0e490d5f9f108e3accf7193c9f675756ddb268b802a57d6197a2a270e159c97|657db0325756076dce123335648a92ab8005066e3aaca6291f37f3c6cdc338e0	DIRECT	No metadata conflict observed; mapping uses an exact official patient/sample alias.
MAP000143	COHORT007	1115183	PATIENT_SU2C_1115183	DATASET_FAMILY	PROS01448-1115183-Tumor-SM-5SGU3								PROS01448-1115183-Tumor-SM-5SGU3	prad_su2c_2019				PMID:31061129	Official OFFICIAL_ALIAS_EXACT relation to prad_su2c_2015:1115183	https://media.githubusercontent.com/media/cBioPortal/datahub/master/public/prad_su2c_2015/data_clinical_sample.txt|https://media.githubusercontent.com/media/cBioPortal/datahub/master/public/prad_su2c_2019/data_clinical_sample.txt|https://www.ebi.ac.uk/europepmc/webservices/rest/PMC6561293/fullTextXML	Official cBioPortal/GEO metadata snapshot	2026-08-03	5c8eb109b0eddca15ed6e79446e2439944f3376988bd39f19d920e4e480d5935|b0e490d5f9f108e3accf7193c9f675756ddb268b802a57d6197a2a270e159c97|657db0325756076dce123335648a92ab8005066e3aaca6291f37f3c6cdc338e0	DIRECT	No metadata conflict observed; mapping uses an exact official patient/sample alias.
MAP000144	COHORT007	1115202	PATIENT_SU2C_1115202	DATASET_FAMILY	PROS01448-1115202-Tumor-SM-5SGU5								PROS01448-1115202-Tumor-SM-5SGU5	prad_su2c_2019				PMID:31061129	Official OFFICIAL_ALIAS_EXACT relation to prad_su2c_2015:1115202	https://media.githubusercontent.com/media/cBioPortal/datahub/master/public/prad_su2c_2015/data_clinical_sample.txt|https://media.githubusercontent.com/media/cBioPortal/datahub/master/public/prad_su2c_2019/data_clinical_sample.txt|https://www.ebi.ac.uk/europepmc/webservices/rest/PMC6561293/fullTextXML	Official cBioPortal/GEO metadata snapshot	2026-08-03	5c8eb109b0eddca15ed6e79446e2439944f3376988bd39f19d920e4e480d5935|b0e490d5f9f108e3accf7193c9f675756ddb268b802a57d6197a2a270e159c97|657db0325756076dce123335648a92ab8005066e3aaca6291f37f3c6cdc338e0	DIRECT	No metadata conflict observed; mapping uses an exact official patient/sample alias.
MAP000145	COHORT007	1115244	PATIENT_SU2C_1115244	DATASET_FAMILY	PROS01448-1115244-Tumor-SM-5SGU6								PROS01448-1115244-Tumor-SM-5SGU6	prad_su2c_2019				PMID:31061129	Official OFFICIAL_ALIAS_EXACT relation to prad_su2c_2015:1115244	https://media.githubusercontent.com/media/cBioPortal/datahub/master/public/prad_su2c_2015/data_clinical_sample.txt|https://media.githubusercontent.com/media/cBioPortal/datahub/master/public/prad_su2c_2019/data_clinical_sample.txt|https://www.ebi.ac.uk/europepmc/webservices/rest/PMC6561293/fullTextXML	Official cBioPortal/GEO metadata snapshot	2026-08-03	5c8eb109b0eddca15ed6e79446e2439944f3376988bd39f19d920e4e480d5935|b0e490d5f9f108e3accf7193c9f675756ddb268b802a57d6197a2a270e159c97|657db0325756076dce123335648a92ab8005066e3aaca6291f37f3c6cdc338e0	DIRECT	No metadata conflict observed; mapping uses an exact official patient/sample alias.
MAP000146	COHORT007	6115219	PATIENT_SU2C_6115219	DATASET_FAMILY	PROS01448-6115219-Tumor-SM-67ERS								PROS01448-6115219-Tumor-SM-67ERS	prad_su2c_2019				PMID:31061129	Official OFFICIAL_ALIAS_EXACT relation to prad_su2c_2015:6115219	https://media.githubusercontent.com/media/cBioPortal/datahub/master/public/prad_su2c_2015/data_clinical_sample.txt|https://media.githubusercontent.com/media/cBioPortal/datahub/master/public/prad_su2c_2019/data_clinical_sample.txt|https://www.ebi.ac.uk/europepmc/webservices/rest/PMC6561293/fullTextXML	Official cBioPortal/GEO metadata snapshot	2026-08-03	5c8eb109b0eddca15ed6e79446e2439944f3376988bd39f19d920e4e480d5935|b0e490d5f9f108e3accf7193c9f675756ddb268b802a57d6197a2a270e159c97|657db0325756076dce123335648a92ab8005066e3aaca6291f37f3c6cdc338e0	DIRECT	No metadata conflict observed; mapping uses an exact official patient/sample alias.
MAP000147	COHORT007	6115224	PATIENT_SU2C_6115224	DATASET_FAMILY	PROS01448-6115224-Tumor-SM-67ERT								PROS01448-6115224-Tumor-SM-67ERT	prad_su2c_2019				PMID:31061129	Official OFFICIAL_ALIAS_EXACT relation to prad_su2c_2015:6115224	https://media.githubusercontent.com/media/cBioPortal/datahub/master/public/prad_su2c_2015/data_clinical_sample.txt|https://media.githubusercontent.com/media/cBioPortal/datahub/master/public/prad_su2c_2019/data_clinical_sample.txt|https://www.ebi.ac.uk/europepmc/webservices/rest/PMC6561293/fullTextXML	Official cBioPortal/GEO metadata snapshot	2026-08-03	5c8eb109b0eddca15ed6e79446e2439944f3376988bd39f19d920e4e480d5935|b0e490d5f9f108e3accf7193c9f675756ddb268b802a57d6197a2a270e159c97|657db0325756076dce123335648a92ab8005066e3aaca6291f37f3c6cdc338e0	DIRECT	No metadata conflict observed; mapping uses an exact official patient/sample alias.
MAP000148	COHORT007	6115227	PATIENT_SU2C_6115227	DATASET_FAMILY	PROS01448-6115227-Tumor-SM-67ERU								PROS01448-6115227-Tumor-SM-67ERU	prad_su2c_2019				PMID:31061129	Official OFFICIAL_ALIAS_EXACT relation to prad_su2c_2015:6115227	https://media.githubusercontent.com/media/cBioPortal/datahub/master/public/prad_su2c_2015/data_clinical_sample.txt|https://media.githubusercontent.com/media/cBioPortal/datahub/master/public/prad_su2c_2019/data_clinical_sample.txt|https://www.ebi.ac.uk/europepmc/webservices/rest/PMC6561293/fullTextXML	Official cBioPortal/GEO metadata snapshot	2026-08-03	5c8eb109b0eddca15ed6e79446e2439944f3376988bd39f19d920e4e480d5935|b0e490d5f9f108e3accf7193c9f675756ddb268b802a57d6197a2a270e159c97|657db0325756076dce123335648a92ab8005066e3aaca6291f37f3c6cdc338e0	DIRECT	No metadata conflict observed; mapping uses an exact official patient/sample alias.
MAP000149	COHORT007	6115233	PATIENT_SU2C_6115233	DATASET_FAMILY	PROS01448-6115233-Tumor-SM-67ERW								PROS01448-6115233-Tumor-SM-67ERW	prad_su2c_2019				PMID:31061129	Official OFFICIAL_ALIAS_EXACT relation to prad_su2c_2015:6115233	https://media.githubusercontent.com/media/cBioPortal/datahub/master/public/prad_su2c_2015/data_clinical_sample.txt|https://media.githubusercontent.com/media/cBioPortal/datahub/master/public/prad_su2c_2019/data_clinical_sample.txt|https://www.ebi.ac.uk/europepmc/webservices/rest/PMC6561293/fullTextXML	Official cBioPortal/GEO metadata snapshot	2026-08-03	5c8eb109b0eddca15ed6e79446e2439944f3376988bd39f19d920e4e480d5935|b0e490d5f9f108e3accf7193c9f675756ddb268b802a57d6197a2a270e159c97|657db0325756076dce123335648a92ab8005066e3aaca6291f37f3c6cdc338e0	DIRECT	No metadata conflict observed; mapping uses an exact official patient/sample alias.
MAP000150	COHORT007	6115234	PATIENT_SU2C_6115234	DATASET_FAMILY	PROS01448-6115234-Tumor-SM-67ERX								PROS01448-6115234-Tumor-SM-67ERX	prad_su2c_2019				PMID:31061129	Official OFFICIAL_ALIAS_EXACT relation to prad_su2c_2015:6115234	https://media.githubusercontent.com/media/cBioPortal/datahub/master/public/prad_su2c_2015/data_clinical_sample.txt|https://media.githubusercontent.com/media/cBioPortal/datahub/master/public/prad_su2c_2019/data_clinical_sample.txt|https://www.ebi.ac.uk/europepmc/webservices/rest/PMC6561293/fullTextXML	Official cBioPortal/GEO metadata snapshot	2026-08-03	5c8eb109b0eddca15ed6e79446e2439944f3376988bd39f19d920e4e480d5935|b0e490d5f9f108e3accf7193c9f675756ddb268b802a57d6197a2a270e159c97|657db0325756076dce123335648a92ab8005066e3aaca6291f37f3c6cdc338e0	DIRECT	No metadata conflict observed; mapping uses an exact official patient/sample alias.
MAP000151	COHORT007	6115237	PATIENT_SU2C_6115237	DATASET_FAMILY	PROS01448-6115237-Tumor-SM-67ERZ								PROS01448-6115237-Tumor-SM-67ERZ	prad_su2c_2019				PMID:31061129	Official OFFICIAL_ALIAS_EXACT relation to prad_su2c_2015:6115237	https://media.githubusercontent.com/media/cBioPortal/datahub/master/public/prad_su2c_2015/data_clinical_sample.txt|https://media.githubusercontent.com/media/cBioPortal/datahub/master/public/prad_su2c_2019/data_clinical_sample.txt|https://www.ebi.ac.uk/europepmc/webservices/rest/PMC6561293/fullTextXML	Official cBioPortal/GEO metadata snapshot	2026-08-03	5c8eb109b0eddca15ed6e79446e2439944f3376988bd39f19d920e4e480d5935|b0e490d5f9f108e3accf7193c9f675756ddb268b802a57d6197a2a270e159c97|657db0325756076dce123335648a92ab8005066e3aaca6291f37f3c6cdc338e0	DIRECT	No metadata conflict observed; mapping uses an exact official patient/sample alias.
MAP000152	COHORT007	6115242	PATIENT_SU2C_6115242	DATASET_FAMILY	PROS01448-6115242-Tumor-SM-67ES1								PROS01448-6115242-Tumor-SM-67ES1	prad_su2c_2019				PMID:31061129	Official OFFICIAL_ALIAS_EXACT relation to prad_su2c_2015:6115242	https://media.githubusercontent.com/media/cBioPortal/datahub/master/public/prad_su2c_2015/data_clinical_sample.txt|https://media.githubusercontent.com/media/cBioPortal/datahub/master/public/prad_su2c_2019/data_clinical_sample.txt|https://www.ebi.ac.uk/europepmc/webservices/rest/PMC6561293/fullTextXML	Official cBioPortal/GEO metadata snapshot	2026-08-03	5c8eb109b0eddca15ed6e79446e2439944f3376988bd39f19d920e4e480d5935|b0e490d5f9f108e3accf7193c9f675756ddb268b802a57d6197a2a270e159c97|657db0325756076dce123335648a92ab8005066e3aaca6291f37f3c6cdc338e0	DIRECT	No metadata conflict observed; mapping uses an exact official patient/sample alias.
MAP000153	COHORT007	6115247	PATIENT_SU2C_6115247	DATASET_FAMILY	PROS01448-6115247-Tumor-SM-67ES2								PROS01448-6115247-Tumor-SM-67ES2	prad_su2c_2019				PMID:31061129	Official OFFICIAL_ALIAS_EXACT relation to prad_su2c_2015:6115247	https://media.githubusercontent.com/media/cBioPortal/datahub/master/public/prad_su2c_2015/data_clinical_sample.txt|https://media.githubusercontent.com/media/cBioPortal/datahub/master/public/prad_su2c_2019/data_clinical_sample.txt|https://www.ebi.ac.uk/europepmc/webservices/rest/PMC6561293/fullTextXML	Official cBioPortal/GEO metadata snapshot	2026-08-03	5c8eb109b0eddca15ed6e79446e2439944f3376988bd39f19d920e4e480d5935|b0e490d5f9f108e3accf7193c9f675756ddb268b802a57d6197a2a270e159c97|657db0325756076dce123335648a92ab8005066e3aaca6291f37f3c6cdc338e0	DIRECT	No metadata conflict observed; mapping uses an exact official patient/sample alias.
MAP000154	COHORT007	6115250	PATIENT_SU2C_6115250	DATASET_FAMILY	PROS01448-6115250-Tumor-SM-67ES5								PROS01448-6115250-Tumor-SM-67ES5	prad_su2c_2019				PMID:31061129	Official OFFICIAL_ALIAS_EXACT relation to prad_su2c_2015:6115250	https://media.githubusercontent.com/media/cBioPortal/datahub/master/public/prad_su2c_2015/data_clinical_sample.txt|https://media.githubusercontent.com/media/cBioPortal/datahub/master/public/prad_su2c_2019/data_clinical_sample.txt|https://www.ebi.ac.uk/europepmc/webservices/rest/PMC6561293/fullTextXML	Official cBioPortal/GEO metadata snapshot	2026-08-03	5c8eb109b0eddca15ed6e79446e2439944f3376988bd39f19d920e4e480d5935|b0e490d5f9f108e3accf7193c9f675756ddb268b802a57d6197a2a270e159c97|657db0325756076dce123335648a92ab8005066e3aaca6291f37f3c6cdc338e0	DIRECT	Old ID 6115250 maps to 2 samples in the 2019 release; patient-level grouping is supported, but exact old-specimen correspondence is unresolved.
MAP000155	COHORT007	6115251	PATIENT_SU2C_6115251	DATASET_FAMILY	PROS01448-6115251-Tumor-SM-67ES6								PROS01448-6115251-Tumor-SM-67ES6	prad_su2c_2019				PMID:31061129	Official OFFICIAL_ALIAS_EXACT relation to prad_su2c_2015:6115251	https://media.githubusercontent.com/media/cBioPortal/datahub/master/public/prad_su2c_2015/data_clinical_sample.txt|https://media.githubusercontent.com/media/cBioPortal/datahub/master/public/prad_su2c_2019/data_clinical_sample.txt|https://www.ebi.ac.uk/europepmc/webservices/rest/PMC6561293/fullTextXML	Official cBioPortal/GEO metadata snapshot	2026-08-03	5c8eb109b0eddca15ed6e79446e2439944f3376988bd39f19d920e4e480d5935|b0e490d5f9f108e3accf7193c9f675756ddb268b802a57d6197a2a270e159c97|657db0325756076dce123335648a92ab8005066e3aaca6291f37f3c6cdc338e0	DIRECT	No metadata conflict observed; mapping uses an exact official patient/sample alias.
MAP000156	COHORT007	1115153	PATIENT_SU2C_1115153	DATASET_FAMILY	PROS10448-1115153-Tumor-SM-5EEBL								PROS10448-1115153-Tumor-SM-5EEBL	prad_su2c_2019				PMID:31061129	Official OFFICIAL_ALIAS_EXACT relation to prad_su2c_2015:1115153	https://media.githubusercontent.com/media/cBioPortal/datahub/master/public/prad_su2c_2015/data_clinical_sample.txt|https://media.githubusercontent.com/media/cBioPortal/datahub/master/public/prad_su2c_2019/data_clinical_sample.txt|https://www.ebi.ac.uk/europepmc/webservices/rest/PMC6561293/fullTextXML	Official cBioPortal/GEO metadata snapshot	2026-08-03	5c8eb109b0eddca15ed6e79446e2439944f3376988bd39f19d920e4e480d5935|b0e490d5f9f108e3accf7193c9f675756ddb268b802a57d6197a2a270e159c97|657db0325756076dce123335648a92ab8005066e3aaca6291f37f3c6cdc338e0	DIRECT	No metadata conflict observed; mapping uses an exact official patient/sample alias.
MAP000157	COHORT007	1115154	PATIENT_SU2C_1115154	DATASET_FAMILY	PROS10448-1115154-Tumor-SM-5EEBM								PROS10448-1115154-Tumor-SM-5EEBM	prad_su2c_2019				PMID:31061129	Official OFFICIAL_ALIAS_EXACT relation to prad_su2c_2015:1115154	https://media.githubusercontent.com/media/cBioPortal/datahub/master/public/prad_su2c_2015/data_clinical_sample.txt|https://media.githubusercontent.com/media/cBioPortal/datahub/master/public/prad_su2c_2019/data_clinical_sample.txt|https://www.ebi.ac.uk/europepmc/webservices/rest/PMC6561293/fullTextXML	Official cBioPortal/GEO metadata snapshot	2026-08-03	5c8eb109b0eddca15ed6e79446e2439944f3376988bd39f19d920e4e480d5935|b0e490d5f9f108e3accf7193c9f675756ddb268b802a57d6197a2a270e159c97|657db0325756076dce123335648a92ab8005066e3aaca6291f37f3c6cdc338e0	DIRECT	No metadata conflict observed; mapping uses an exact official patient/sample alias.
MAP000158	COHORT007	1115156	PATIENT_SU2C_1115156	DATASET_FAMILY	PROS10448-1115156-Tumor-SM-5EEBN								PROS10448-1115156-Tumor-SM-5EEBN	prad_su2c_2019				PMID:31061129	Official OFFICIAL_ALIAS_EXACT relation to prad_su2c_2015:1115156	https://media.githubusercontent.com/media/cBioPortal/datahub/master/public/prad_su2c_2015/data_clinical_sample.txt|https://media.githubusercontent.com/media/cBioPortal/datahub/master/public/prad_su2c_2019/data_clinical_sample.txt|https://www.ebi.ac.uk/europepmc/webservices/rest/PMC6561293/fullTextXML	Official cBioPortal/GEO metadata snapshot	2026-08-03	5c8eb109b0eddca15ed6e79446e2439944f3376988bd39f19d920e4e480d5935|b0e490d5f9f108e3accf7193c9f675756ddb268b802a57d6197a2a270e159c97|657db0325756076dce123335648a92ab8005066e3aaca6291f37f3c6cdc338e0	DIRECT	No metadata conflict observed; mapping uses an exact official patient/sample alias.
MAP000159	COHORT007	1115157	PATIENT_SU2C_1115157	DATASET_FAMILY	PROS10448-1115157-Tumor-SM-5EEBO								PROS10448-1115157-Tumor-SM-5EEBO	prad_su2c_2019				PMID:31061129	Official OFFICIAL_ALIAS_EXACT relation to prad_su2c_2015:1115157	https://media.githubusercontent.com/media/cBioPortal/datahub/master/public/prad_su2c_2015/data_clinical_sample.txt|https://media.githubusercontent.com/media/cBioPortal/datahub/master/public/prad_su2c_2019/data_clinical_sample.txt|https://www.ebi.ac.uk/europepmc/webservices/rest/PMC6561293/fullTextXML	Official cBioPortal/GEO metadata snapshot	2026-08-03	5c8eb109b0eddca15ed6e79446e2439944f3376988bd39f19d920e4e480d5935|b0e490d5f9f108e3accf7193c9f675756ddb268b802a57d6197a2a270e159c97|657db0325756076dce123335648a92ab8005066e3aaca6291f37f3c6cdc338e0	DIRECT	No metadata conflict observed; mapping uses an exact official patient/sample alias.
MAP000160	COHORT007	6115114	PATIENT_SU2C_6115114	DATASET_FAMILY	PROS12319B-SU2C-06115114-Tumor-SM-4W2N9								PROS12319B-SU2C-06115114-Tumor-SM-4W2N9	prad_su2c_2019				PMID:31061129	Official OFFICIAL_ALIAS_EXACT relation to prad_su2c_2015:6115114	https://media.githubusercontent.com/media/cBioPortal/datahub/master/public/prad_su2c_2015/data_clinical_sample.txt|https://media.githubusercontent.com/media/cBioPortal/datahub/master/public/prad_su2c_2019/data_clinical_sample.txt|https://www.ebi.ac.uk/europepmc/webservices/rest/PMC6561293/fullTextXML	Official cBioPortal/GEO metadata snapshot	2026-08-03	5c8eb109b0eddca15ed6e79446e2439944f3376988bd39f19d920e4e480d5935|b0e490d5f9f108e3accf7193c9f675756ddb268b802a57d6197a2a270e159c97|657db0325756076dce123335648a92ab8005066e3aaca6291f37f3c6cdc338e0	DIRECT	No metadata conflict observed; mapping uses an exact official patient/sample alias.
MAP000161	COHORT007	6115115	PATIENT_SU2C_6115115	DATASET_FAMILY	PROS12319B-SU2C-06115115-Tumor-SM-4W2NA								PROS12319B-SU2C-06115115-Tumor-SM-4W2NA	prad_su2c_2019				PMID:31061129	Official OFFICIAL_ALIAS_EXACT relation to prad_su2c_2015:6115115	https://media.githubusercontent.com/media/cBioPortal/datahub/master/public/prad_su2c_2015/data_clinical_sample.txt|https://media.githubusercontent.com/media/cBioPortal/datahub/master/public/prad_su2c_2019/data_clinical_sample.txt|https://www.ebi.ac.uk/europepmc/webservices/rest/PMC6561293/fullTextXML	Official cBioPortal/GEO metadata snapshot	2026-08-03	5c8eb109b0eddca15ed6e79446e2439944f3376988bd39f19d920e4e480d5935|b0e490d5f9f108e3accf7193c9f675756ddb268b802a57d6197a2a270e159c97|657db0325756076dce123335648a92ab8005066e3aaca6291f37f3c6cdc338e0	DIRECT	No metadata conflict observed; mapping uses an exact official patient/sample alias.
MAP000162	COHORT007	6115117	PATIENT_SU2C_6115117	DATASET_FAMILY	PROS12319B-SU2C-06115117-Tumor-SM-4W2NC								PROS12319B-SU2C-06115117-Tumor-SM-4W2NC	prad_su2c_2019				PMID:31061129	Official OFFICIAL_ALIAS_EXACT relation to prad_su2c_2015:6115117	https://media.githubusercontent.com/media/cBioPortal/datahub/master/public/prad_su2c_2015/data_clinical_sample.txt|https://media.githubusercontent.com/media/cBioPortal/datahub/master/public/prad_su2c_2019/data_clinical_sample.txt|https://www.ebi.ac.uk/europepmc/webservices/rest/PMC6561293/fullTextXML	Official cBioPortal/GEO metadata snapshot	2026-08-03	5c8eb109b0eddca15ed6e79446e2439944f3376988bd39f19d920e4e480d5935|b0e490d5f9f108e3accf7193c9f675756ddb268b802a57d6197a2a270e159c97|657db0325756076dce123335648a92ab8005066e3aaca6291f37f3c6cdc338e0	DIRECT	No metadata conflict observed; mapping uses an exact official patient/sample alias.
MAP000163	COHORT007	6115118	PATIENT_SU2C_6115118	DATASET_FAMILY	PROS12319B-SU2C-06115118-Tumor-SM-4W2ND								PROS12319B-SU2C-06115118-Tumor-SM-4W2ND	prad_su2c_2019				PMID:31061129	Official OFFICIAL_ALIAS_EXACT relation to prad_su2c_2015:6115118	https://media.githubusercontent.com/media/cBioPortal/datahub/master/public/prad_su2c_2015/data_clinical_sample.txt|https://media.githubusercontent.com/media/cBioPortal/datahub/master/public/prad_su2c_2019/data_clinical_sample.txt|https://www.ebi.ac.uk/europepmc/webservices/rest/PMC6561293/fullTextXML	Official cBioPortal/GEO metadata snapshot	2026-08-03	5c8eb109b0eddca15ed6e79446e2439944f3376988bd39f19d920e4e480d5935|b0e490d5f9f108e3accf7193c9f675756ddb268b802a57d6197a2a270e159c97|657db0325756076dce123335648a92ab8005066e3aaca6291f37f3c6cdc338e0	DIRECT	No metadata conflict observed; mapping uses an exact official patient/sample alias.
MAP000164	COHORT007	6115121	PATIENT_SU2C_6115121	DATASET_FAMILY	PROS12319B-SU2C-06115121-Tumor-SM-4W2NG								PROS12319B-SU2C-06115121-Tumor-SM-4W2NG	prad_su2c_2019				PMID:31061129	Official OFFICIAL_ALIAS_EXACT relation to prad_su2c_2015:6115121	https://media.githubusercontent.com/media/cBioPortal/datahub/master/public/prad_su2c_2015/data_clinical_sample.txt|https://media.githubusercontent.com/media/cBioPortal/datahub/master/public/prad_su2c_2019/data_clinical_sample.txt|https://www.ebi.ac.uk/europepmc/webservices/rest/PMC6561293/fullTextXML	Official cBioPortal/GEO metadata snapshot	2026-08-03	5c8eb109b0eddca15ed6e79446e2439944f3376988bd39f19d920e4e480d5935|b0e490d5f9f108e3accf7193c9f675756ddb268b802a57d6197a2a270e159c97|657db0325756076dce123335648a92ab8005066e3aaca6291f37f3c6cdc338e0	DIRECT	No metadata conflict observed; mapping uses an exact official patient/sample alias.
MAP000165	COHORT007	6115122	PATIENT_SU2C_6115122	DATASET_FAMILY	PROS12319B-SU2C-06115122-Tumor-SM-4W2NH								PROS12319B-SU2C-06115122-Tumor-SM-4W2NH	prad_su2c_2019				PMID:31061129	Official OFFICIAL_ALIAS_EXACT relation to prad_su2c_2015:6115122	https://media.githubusercontent.com/media/cBioPortal/datahub/master/public/prad_su2c_2015/data_clinical_sample.txt|https://media.githubusercontent.com/media/cBioPortal/datahub/master/public/prad_su2c_2019/data_clinical_sample.txt|https://www.ebi.ac.uk/europepmc/webservices/rest/PMC6561293/fullTextXML	Official cBioPortal/GEO metadata snapshot	2026-08-03	5c8eb109b0eddca15ed6e79446e2439944f3376988bd39f19d920e4e480d5935|b0e490d5f9f108e3accf7193c9f675756ddb268b802a57d6197a2a270e159c97|657db0325756076dce123335648a92ab8005066e3aaca6291f37f3c6cdc338e0	DIRECT	No metadata conflict observed; mapping uses an exact official patient/sample alias.
MAP000166	COHORT007	6115123	PATIENT_SU2C_6115123	DATASET_FAMILY	PROS12319B-SU2C-06115123-Tumor-SM-4W2NI								PROS12319B-SU2C-06115123-Tumor-SM-4W2NI	prad_su2c_2019				PMID:31061129	Official OFFICIAL_ALIAS_EXACT relation to prad_su2c_2015:6115123	https://media.githubusercontent.com/media/cBioPortal/datahub/master/public/prad_su2c_2015/data_clinical_sample.txt|https://media.githubusercontent.com/media/cBioPortal/datahub/master/public/prad_su2c_2019/data_clinical_sample.txt|https://www.ebi.ac.uk/europepmc/webservices/rest/PMC6561293/fullTextXML	Official cBioPortal/GEO metadata snapshot	2026-08-03	5c8eb109b0eddca15ed6e79446e2439944f3376988bd39f19d920e4e480d5935|b0e490d5f9f108e3accf7193c9f675756ddb268b802a57d6197a2a270e159c97|657db0325756076dce123335648a92ab8005066e3aaca6291f37f3c6cdc338e0	DIRECT	No metadata conflict observed; mapping uses an exact official patient/sample alias.
MAP000167	COHORT013	MSK-HP05		PNAS_2024_PUBLICATION	DUOS-000115:HP100		Prostate					SCRNA_SEQ		DUOS-000115				PMID:38968122	Official PNAS Dataset S03 inclusion from DUOS-000115	https://pmc.ncbi.nlm.nih.gov/articles/PMC11252802/	PNAS Dataset S03	2026-08-03	3c098cfecf6c65642556596b1cd99dec8b4f50edfce5e34533e2e5c54826a0e2	DIRECT	Naïve or CSPC; publication specimen HP100; patient and specimen copied from Dataset S03.
MAP000168	COHORT013	MSK-HP06		PNAS_2024_PUBLICATION	DUOS-000115:HP101		Prostate					SCRNA_SEQ		DUOS-000115				PMID:38968122	Official PNAS Dataset S03 inclusion from DUOS-000115	https://pmc.ncbi.nlm.nih.gov/articles/PMC11252802/	PNAS Dataset S03	2026-08-03	3c098cfecf6c65642556596b1cd99dec8b4f50edfce5e34533e2e5c54826a0e2	DIRECT	Naïve or CSPC; publication specimen HP101; patient and specimen copied from Dataset S03.
MAP000169	COHORT013	MSK-HP01		PNAS_2024_PUBLICATION	DUOS-000115:HP95		Prostate					SCRNA_SEQ		DUOS-000115				PMID:38968122	Official PNAS Dataset S03 inclusion from DUOS-000115	https://pmc.ncbi.nlm.nih.gov/articles/PMC11252802/	PNAS Dataset S03	2026-08-03	3c098cfecf6c65642556596b1cd99dec8b4f50edfce5e34533e2e5c54826a0e2	DIRECT	Naïve or CSPC; publication specimen HP95; patient and specimen copied from Dataset S03.
MAP000170	COHORT013	MSK-HP02		PNAS_2024_PUBLICATION	DUOS-000115:HP96		Prostate					SCRNA_SEQ		DUOS-000115				PMID:38968122	Official PNAS Dataset S03 inclusion from DUOS-000115	https://pmc.ncbi.nlm.nih.gov/articles/PMC11252802/	PNAS Dataset S03	2026-08-03	3c098cfecf6c65642556596b1cd99dec8b4f50edfce5e34533e2e5c54826a0e2	DIRECT	Naïve or CSPC; publication specimen HP96; patient and specimen copied from Dataset S03.
MAP000171	COHORT013	MSK-HP03		PNAS_2024_PUBLICATION	DUOS-000115:HP97		Prostate					SCRNA_SEQ		DUOS-000115				PMID:38968122	Official PNAS Dataset S03 inclusion from DUOS-000115	https://pmc.ncbi.nlm.nih.gov/articles/PMC11252802/	PNAS Dataset S03	2026-08-03	3c098cfecf6c65642556596b1cd99dec8b4f50edfce5e34533e2e5c54826a0e2	DIRECT	Naïve or CSPC; publication specimen HP97; patient and specimen copied from Dataset S03.
MAP000172	COHORT013	MSK-HP04		PNAS_2024_PUBLICATION	DUOS-000115:HP99		Prostate					SCRNA_SEQ		DUOS-000115				PMID:38968122	Official PNAS Dataset S03 inclusion from DUOS-000115	https://pmc.ncbi.nlm.nih.gov/articles/PMC11252802/	PNAS Dataset S03	2026-08-03	3c098cfecf6c65642556596b1cd99dec8b4f50edfce5e34533e2e5c54826a0e2	DIRECT	Naïve or CSPC; publication specimen HP99; patient and specimen copied from Dataset S03.
MAP000173	COHORT008	WCMC0	FAM007_PATIENT_WCMC0	DATASET_FAMILY	WCMC0_10_N		Lymph node						WCMC0_10_N	nepc_wcm_2016				PMID:26855148	Official cBioPortal patient-to-sample relation within the WCM NEPC study	https://www.cbioportal.org/api/studies/nepc_wcm_2016/samples?projection=DETAILED&pageSize=10000&pageNumber=0|https://www.cbioportal.org/api/studies/nepc_wcm_2016/clinical-data?clinicalDataType=SAMPLE&projection=SUMMARY&pageSize=100000&pageNumber=0	cBioPortal live official metadata snapshot	2026-08-06	9be93d053736859aaeae6644ac551537b790e6cc91373528479afd04118ab810|af716ba106d19f366cef5261704d5c42554b1429db312d0ef076219e342acf32	DIRECT	Portal sample record mapped explicitly to its portal patient. Timepoint and aliquot/library identity are not standardized publicly; no assay multiplicity is inferred from the sample row.
MAP000174	COHORT008	WCMC0	FAM007_PATIENT_WCMC0	DATASET_FAMILY	WCMC0_1_N		Pelvic mass						WCMC0_1_N	nepc_wcm_2016				PMID:26855148	Official cBioPortal patient-to-sample relation within the WCM NEPC study	https://www.cbioportal.org/api/studies/nepc_wcm_2016/samples?projection=DETAILED&pageSize=10000&pageNumber=0|https://www.cbioportal.org/api/studies/nepc_wcm_2016/clinical-data?clinicalDataType=SAMPLE&projection=SUMMARY&pageSize=100000&pageNumber=0	cBioPortal live official metadata snapshot	2026-08-06	9be93d053736859aaeae6644ac551537b790e6cc91373528479afd04118ab810|af716ba106d19f366cef5261704d5c42554b1429db312d0ef076219e342acf32	DIRECT	Portal sample record mapped explicitly to its portal patient. Timepoint and aliquot/library identity are not standardized publicly; no assay multiplicity is inferred from the sample row.
MAP000175	COHORT008	WCMC0	FAM007_PATIENT_WCMC0	DATASET_FAMILY	WCMC0_5_N		Liver						WCMC0_5_N	nepc_wcm_2016				PMID:26855148	Official cBioPortal patient-to-sample relation within the WCM NEPC study	https://www.cbioportal.org/api/studies/nepc_wcm_2016/samples?projection=DETAILED&pageSize=10000&pageNumber=0|https://www.cbioportal.org/api/studies/nepc_wcm_2016/clinical-data?clinicalDataType=SAMPLE&projection=SUMMARY&pageSize=100000&pageNumber=0	cBioPortal live official metadata snapshot	2026-08-06	9be93d053736859aaeae6644ac551537b790e6cc91373528479afd04118ab810|af716ba106d19f366cef5261704d5c42554b1429db312d0ef076219e342acf32	DIRECT	Portal sample record mapped explicitly to its portal patient. Timepoint and aliquot/library identity are not standardized publicly; no assay multiplicity is inferred from the sample row.
MAP000176	COHORT008	WCMC0	FAM007_PATIENT_WCMC0	DATASET_FAMILY	WCMC0_6_N		Liver						WCMC0_6_N	nepc_wcm_2016				PMID:26855148	Official cBioPortal patient-to-sample relation within the WCM NEPC study	https://www.cbioportal.org/api/studies/nepc_wcm_2016/samples?projection=DETAILED&pageSize=10000&pageNumber=0|https://www.cbioportal.org/api/studies/nepc_wcm_2016/clinical-data?clinicalDataType=SAMPLE&projection=SUMMARY&pageSize=100000&pageNumber=0	cBioPortal live official metadata snapshot	2026-08-06	9be93d053736859aaeae6644ac551537b790e6cc91373528479afd04118ab810|af716ba106d19f366cef5261704d5c42554b1429db312d0ef076219e342acf32	DIRECT	Portal sample record mapped explicitly to its portal patient. Timepoint and aliquot/library identity are not standardized publicly; no assay multiplicity is inferred from the sample row.
MAP000177	COHORT008	WCMC0	FAM007_PATIENT_WCMC0	DATASET_FAMILY	WCMC0_7_N		Prostate						WCMC0_7_N	nepc_wcm_2016				PMID:26855148	Official cBioPortal patient-to-sample relation within the WCM NEPC study	https://www.cbioportal.org/api/studies/nepc_wcm_2016/samples?projection=DETAILED&pageSize=10000&pageNumber=0|https://www.cbioportal.org/api/studies/nepc_wcm_2016/clinical-data?clinicalDataType=SAMPLE&projection=SUMMARY&pageSize=100000&pageNumber=0	cBioPortal live official metadata snapshot	2026-08-06	9be93d053736859aaeae6644ac551537b790e6cc91373528479afd04118ab810|af716ba106d19f366cef5261704d5c42554b1429db312d0ef076219e342acf32	DIRECT	Portal sample record mapped explicitly to its portal patient. Timepoint and aliquot/library identity are not standardized publicly; no assay multiplicity is inferred from the sample row.
MAP000178	COHORT008	WCMC0	FAM007_PATIENT_WCMC0	DATASET_FAMILY	WCMC0_8_N		Pelvic mass						WCMC0_8_N	nepc_wcm_2016				PMID:26855148	Official cBioPortal patient-to-sample relation within the WCM NEPC study	https://www.cbioportal.org/api/studies/nepc_wcm_2016/samples?projection=DETAILED&pageSize=10000&pageNumber=0|https://www.cbioportal.org/api/studies/nepc_wcm_2016/clinical-data?clinicalDataType=SAMPLE&projection=SUMMARY&pageSize=100000&pageNumber=0	cBioPortal live official metadata snapshot	2026-08-06	9be93d053736859aaeae6644ac551537b790e6cc91373528479afd04118ab810|af716ba106d19f366cef5261704d5c42554b1429db312d0ef076219e342acf32	DIRECT	Portal sample record mapped explicitly to its portal patient. Timepoint and aliquot/library identity are not standardized publicly; no assay multiplicity is inferred from the sample row.
MAP000179	COHORT008	WCMC0	FAM007_PATIENT_WCMC0	DATASET_FAMILY	WCMC0_9_N		Lymph node						WCMC0_9_N	nepc_wcm_2016				PMID:26855148	Official cBioPortal patient-to-sample relation within the WCM NEPC study	https://www.cbioportal.org/api/studies/nepc_wcm_2016/samples?projection=DETAILED&pageSize=10000&pageNumber=0|https://www.cbioportal.org/api/studies/nepc_wcm_2016/clinical-data?clinicalDataType=SAMPLE&projection=SUMMARY&pageSize=100000&pageNumber=0	cBioPortal live official metadata snapshot	2026-08-06	9be93d053736859aaeae6644ac551537b790e6cc91373528479afd04118ab810|af716ba106d19f366cef5261704d5c42554b1429db312d0ef076219e342acf32	DIRECT	Portal sample record mapped explicitly to its portal patient. Timepoint and aliquot/library identity are not standardized publicly; no assay multiplicity is inferred from the sample row.
MAP000180	COHORT008	WCMC10361	FAM007_PATIENT_WCMC10361	DATASET_FAMILY	WCMC10361_1_N		Retroperitoneal mass						WCMC10361_1_N	nepc_wcm_2016				PMID:26855148	Official cBioPortal patient-to-sample relation within the WCM NEPC study	https://www.cbioportal.org/api/studies/nepc_wcm_2016/samples?projection=DETAILED&pageSize=10000&pageNumber=0|https://www.cbioportal.org/api/studies/nepc_wcm_2016/clinical-data?clinicalDataType=SAMPLE&projection=SUMMARY&pageSize=100000&pageNumber=0	cBioPortal live official metadata snapshot	2026-08-06	9be93d053736859aaeae6644ac551537b790e6cc91373528479afd04118ab810|af716ba106d19f366cef5261704d5c42554b1429db312d0ef076219e342acf32	DIRECT	Portal sample record mapped explicitly to its portal patient. Timepoint and aliquot/library identity are not standardized publicly; no assay multiplicity is inferred from the sample row.
MAP000181	COHORT008	WCMC10362	FAM007_PATIENT_WCMC10362	DATASET_FAMILY	WCMC10362_1_C		Prostate						WCMC10362_1_C	nepc_wcm_2016				PMID:26855148	Official cBioPortal patient-to-sample relation within the WCM NEPC study	https://www.cbioportal.org/api/studies/nepc_wcm_2016/samples?projection=DETAILED&pageSize=10000&pageNumber=0|https://www.cbioportal.org/api/studies/nepc_wcm_2016/clinical-data?clinicalDataType=SAMPLE&projection=SUMMARY&pageSize=100000&pageNumber=0	cBioPortal live official metadata snapshot	2026-08-06	9be93d053736859aaeae6644ac551537b790e6cc91373528479afd04118ab810|af716ba106d19f366cef5261704d5c42554b1429db312d0ef076219e342acf32	DIRECT	Portal sample record mapped explicitly to its portal patient. Timepoint and aliquot/library identity are not standardized publicly; no assay multiplicity is inferred from the sample row.
MAP000182	COHORT008	WCMC10362	FAM007_PATIENT_WCMC10362	DATASET_FAMILY	WCMC10362_2_C		Prostate						WCMC10362_2_C	nepc_wcm_2016				PMID:26855148	Official cBioPortal patient-to-sample relation within the WCM NEPC study	https://www.cbioportal.org/api/studies/nepc_wcm_2016/samples?projection=DETAILED&pageSize=10000&pageNumber=0|https://www.cbioportal.org/api/studies/nepc_wcm_2016/clinical-data?clinicalDataType=SAMPLE&projection=SUMMARY&pageSize=100000&pageNumber=0	cBioPortal live official metadata snapshot	2026-08-06	9be93d053736859aaeae6644ac551537b790e6cc91373528479afd04118ab810|af716ba106d19f366cef5261704d5c42554b1429db312d0ef076219e342acf32	DIRECT	Portal sample record mapped explicitly to its portal patient. Timepoint and aliquot/library identity are not standardized publicly; no assay multiplicity is inferred from the sample row.
MAP000183	COHORT008	WCMC10363	FAM007_PATIENT_WCMC10363	DATASET_FAMILY	WCMC10363_1_N		Prostate						WCMC10363_1_N	nepc_wcm_2016				PMID:26855148	Official cBioPortal patient-to-sample relation within the WCM NEPC study	https://www.cbioportal.org/api/studies/nepc_wcm_2016/samples?projection=DETAILED&pageSize=10000&pageNumber=0|https://www.cbioportal.org/api/studies/nepc_wcm_2016/clinical-data?clinicalDataType=SAMPLE&projection=SUMMARY&pageSize=100000&pageNumber=0	cBioPortal live official metadata snapshot	2026-08-06	9be93d053736859aaeae6644ac551537b790e6cc91373528479afd04118ab810|af716ba106d19f366cef5261704d5c42554b1429db312d0ef076219e342acf32	DIRECT	Portal sample record mapped explicitly to its portal patient. Timepoint and aliquot/library identity are not standardized publicly; no assay multiplicity is inferred from the sample row.
MAP000184	COHORT008	WCMC10364	FAM007_PATIENT_WCMC10364	DATASET_FAMILY	WCMC10364_1_N		Bladder						WCMC10364_1_N	nepc_wcm_2016				PMID:26855148	Official cBioPortal patient-to-sample relation within the WCM NEPC study	https://www.cbioportal.org/api/studies/nepc_wcm_2016/samples?projection=DETAILED&pageSize=10000&pageNumber=0|https://www.cbioportal.org/api/studies/nepc_wcm_2016/clinical-data?clinicalDataType=SAMPLE&projection=SUMMARY&pageSize=100000&pageNumber=0	cBioPortal live official metadata snapshot	2026-08-06	9be93d053736859aaeae6644ac551537b790e6cc91373528479afd04118ab810|af716ba106d19f366cef5261704d5c42554b1429db312d0ef076219e342acf32	DIRECT	Portal sample record mapped explicitly to its portal patient. Timepoint and aliquot/library identity are not standardized publicly; no assay multiplicity is inferred from the sample row.
MAP000185	COHORT008	WCMC10680	FAM007_PATIENT_WCMC10680	DATASET_FAMILY	WCMC10680_1_C		Prostate						WCMC10680_1_C	nepc_wcm_2016				PMID:26855148	Official cBioPortal patient-to-sample relation within the WCM NEPC study	https://www.cbioportal.org/api/studies/nepc_wcm_2016/samples?projection=DETAILED&pageSize=10000&pageNumber=0|https://www.cbioportal.org/api/studies/nepc_wcm_2016/clinical-data?clinicalDataType=SAMPLE&projection=SUMMARY&pageSize=100000&pageNumber=0	cBioPortal live official metadata snapshot	2026-08-06	9be93d053736859aaeae6644ac551537b790e6cc91373528479afd04118ab810|af716ba106d19f366cef5261704d5c42554b1429db312d0ef076219e342acf32	DIRECT	Portal sample record mapped explicitly to its portal patient. Timepoint and aliquot/library identity are not standardized publicly; no assay multiplicity is inferred from the sample row.
MAP000186	COHORT008	WCMC10	FAM007_PATIENT_WCMC10	DATASET_FAMILY	WCMC10_1_N		Lymph node						WCMC10_1_N	nepc_wcm_2016				PMID:26855148	Official cBioPortal patient-to-sample relation within the WCM NEPC study	https://www.cbioportal.org/api/studies/nepc_wcm_2016/samples?projection=DETAILED&pageSize=10000&pageNumber=0|https://www.cbioportal.org/api/studies/nepc_wcm_2016/clinical-data?clinicalDataType=SAMPLE&projection=SUMMARY&pageSize=100000&pageNumber=0	cBioPortal live official metadata snapshot	2026-08-06	9be93d053736859aaeae6644ac551537b790e6cc91373528479afd04118ab810|af716ba106d19f366cef5261704d5c42554b1429db312d0ef076219e342acf32	DIRECT	Portal sample record mapped explicitly to its portal patient. Timepoint and aliquot/library identity are not standardized publicly; no assay multiplicity is inferred from the sample row.
MAP000187	COHORT008	WCMC11040	FAM007_PATIENT_WCMC11040	DATASET_FAMILY	WCMC11040_1_C		Lymph node						WCMC11040_1_C	nepc_wcm_2016				PMID:26855148	Official cBioPortal patient-to-sample relation within the WCM NEPC study	https://www.cbioportal.org/api/studies/nepc_wcm_2016/samples?projection=DETAILED&pageSize=10000&pageNumber=0|https://www.cbioportal.org/api/studies/nepc_wcm_2016/clinical-data?clinicalDataType=SAMPLE&projection=SUMMARY&pageSize=100000&pageNumber=0	cBioPortal live official metadata snapshot	2026-08-06	9be93d053736859aaeae6644ac551537b790e6cc91373528479afd04118ab810|af716ba106d19f366cef5261704d5c42554b1429db312d0ef076219e342acf32	DIRECT	Portal sample record mapped explicitly to its portal patient. Timepoint and aliquot/library identity are not standardized publicly; no assay multiplicity is inferred from the sample row.
MAP000188	COHORT008	WCMC11040	FAM007_PATIENT_WCMC11040	DATASET_FAMILY	WCMC11040_2_C		Lymph node						WCMC11040_2_C	nepc_wcm_2016				PMID:26855148	Official cBioPortal patient-to-sample relation within the WCM NEPC study	https://www.cbioportal.org/api/studies/nepc_wcm_2016/samples?projection=DETAILED&pageSize=10000&pageNumber=0|https://www.cbioportal.org/api/studies/nepc_wcm_2016/clinical-data?clinicalDataType=SAMPLE&projection=SUMMARY&pageSize=100000&pageNumber=0	cBioPortal live official metadata snapshot	2026-08-06	9be93d053736859aaeae6644ac551537b790e6cc91373528479afd04118ab810|af716ba106d19f366cef5261704d5c42554b1429db312d0ef076219e342acf32	DIRECT	Portal sample record mapped explicitly to its portal patient. Timepoint and aliquot/library identity are not standardized publicly; no assay multiplicity is inferred from the sample row.
MAP000189	COHORT008	WCMC119	FAM007_PATIENT_WCMC119	DATASET_FAMILY	WCMC119_1_C		Lymph node						WCMC119_1_C	nepc_wcm_2016				PMID:26855148	Official cBioPortal patient-to-sample relation within the WCM NEPC study	https://www.cbioportal.org/api/studies/nepc_wcm_2016/samples?projection=DETAILED&pageSize=10000&pageNumber=0|https://www.cbioportal.org/api/studies/nepc_wcm_2016/clinical-data?clinicalDataType=SAMPLE&projection=SUMMARY&pageSize=100000&pageNumber=0	cBioPortal live official metadata snapshot	2026-08-06	9be93d053736859aaeae6644ac551537b790e6cc91373528479afd04118ab810|af716ba106d19f366cef5261704d5c42554b1429db312d0ef076219e342acf32	DIRECT	Portal sample record mapped explicitly to its portal patient. Timepoint and aliquot/library identity are not standardized publicly; no assay multiplicity is inferred from the sample row.
MAP000190	COHORT008	WCMC11	FAM007_PATIENT_WCMC11	DATASET_FAMILY	WCMC11_1_C		Prostate						WCMC11_1_C	nepc_wcm_2016				PMID:26855148	Official cBioPortal patient-to-sample relation within the WCM NEPC study	https://www.cbioportal.org/api/studies/nepc_wcm_2016/samples?projection=DETAILED&pageSize=10000&pageNumber=0|https://www.cbioportal.org/api/studies/nepc_wcm_2016/clinical-data?clinicalDataType=SAMPLE&projection=SUMMARY&pageSize=100000&pageNumber=0	cBioPortal live official metadata snapshot	2026-08-06	9be93d053736859aaeae6644ac551537b790e6cc91373528479afd04118ab810|af716ba106d19f366cef5261704d5c42554b1429db312d0ef076219e342acf32	DIRECT	Portal sample record mapped explicitly to its portal patient. Timepoint and aliquot/library identity are not standardized publicly; no assay multiplicity is inferred from the sample row.
MAP000191	COHORT008	WCMC121	FAM007_PATIENT_WCMC121	DATASET_FAMILY	WCMC121_1_C		Lymph node						WCMC121_1_C	nepc_wcm_2016				PMID:26855148	Official cBioPortal patient-to-sample relation within the WCM NEPC study	https://www.cbioportal.org/api/studies/nepc_wcm_2016/samples?projection=DETAILED&pageSize=10000&pageNumber=0|https://www.cbioportal.org/api/studies/nepc_wcm_2016/clinical-data?clinicalDataType=SAMPLE&projection=SUMMARY&pageSize=100000&pageNumber=0	cBioPortal live official metadata snapshot	2026-08-06	9be93d053736859aaeae6644ac551537b790e6cc91373528479afd04118ab810|af716ba106d19f366cef5261704d5c42554b1429db312d0ef076219e342acf32	DIRECT	Portal sample record mapped explicitly to its portal patient. Timepoint and aliquot/library identity are not standardized publicly; no assay multiplicity is inferred from the sample row.
MAP000192	COHORT008	WCMC124	FAM007_PATIENT_WCMC124	DATASET_FAMILY	WCMC124_1_C		Bone						WCMC124_1_C	nepc_wcm_2016				PMID:26855148	Official cBioPortal patient-to-sample relation within the WCM NEPC study	https://www.cbioportal.org/api/studies/nepc_wcm_2016/samples?projection=DETAILED&pageSize=10000&pageNumber=0|https://www.cbioportal.org/api/studies/nepc_wcm_2016/clinical-data?clinicalDataType=SAMPLE&projection=SUMMARY&pageSize=100000&pageNumber=0	cBioPortal live official metadata snapshot	2026-08-06	9be93d053736859aaeae6644ac551537b790e6cc91373528479afd04118ab810|af716ba106d19f366cef5261704d5c42554b1429db312d0ef076219e342acf32	DIRECT	Portal sample record mapped explicitly to its portal patient. Timepoint and aliquot/library identity are not standardized publicly; no assay multiplicity is inferred from the sample row.
MAP000193	COHORT008	WCMC12688	FAM007_PATIENT_WCMC12688	DATASET_FAMILY	WCMC12688_1_N		Prostate						WCMC12688_1_N	nepc_wcm_2016				PMID:26855148	Official cBioPortal patient-to-sample relation within the WCM NEPC study	https://www.cbioportal.org/api/studies/nepc_wcm_2016/samples?projection=DETAILED&pageSize=10000&pageNumber=0|https://www.cbioportal.org/api/studies/nepc_wcm_2016/clinical-data?clinicalDataType=SAMPLE&projection=SUMMARY&pageSize=100000&pageNumber=0	cBioPortal live official metadata snapshot	2026-08-06	9be93d053736859aaeae6644ac551537b790e6cc91373528479afd04118ab810|af716ba106d19f366cef5261704d5c42554b1429db312d0ef076219e342acf32	DIRECT	Portal sample record mapped explicitly to its portal patient. Timepoint and aliquot/library identity are not standardized publicly; no assay multiplicity is inferred from the sample row.
MAP000194	COHORT008	WCMC12728	FAM007_PATIENT_WCMC12728	DATASET_FAMILY	WCMC12728_1_N		Prostate						WCMC12728_1_N	nepc_wcm_2016				PMID:26855148	Official cBioPortal patient-to-sample relation within the WCM NEPC study	https://www.cbioportal.org/api/studies/nepc_wcm_2016/samples?projection=DETAILED&pageSize=10000&pageNumber=0|https://www.cbioportal.org/api/studies/nepc_wcm_2016/clinical-data?clinicalDataType=SAMPLE&projection=SUMMARY&pageSize=100000&pageNumber=0	cBioPortal live official metadata snapshot	2026-08-06	9be93d053736859aaeae6644ac551537b790e6cc91373528479afd04118ab810|af716ba106d19f366cef5261704d5c42554b1429db312d0ef076219e342acf32	DIRECT	Portal sample record mapped explicitly to its portal patient. Timepoint and aliquot/library identity are not standardized publicly; no assay multiplicity is inferred from the sample row.
MAP000195	COHORT008	WCMC12728	FAM007_PATIENT_WCMC12728	DATASET_FAMILY	WCMC12728_2_N		Prostate						WCMC12728_2_N	nepc_wcm_2016				PMID:26855148	Official cBioPortal patient-to-sample relation within the WCM NEPC study	https://www.cbioportal.org/api/studies/nepc_wcm_2016/samples?projection=DETAILED&pageSize=10000&pageNumber=0|https://www.cbioportal.org/api/studies/nepc_wcm_2016/clinical-data?clinicalDataType=SAMPLE&projection=SUMMARY&pageSize=100000&pageNumber=0	cBioPortal live official metadata snapshot	2026-08-06	9be93d053736859aaeae6644ac551537b790e6cc91373528479afd04118ab810|af716ba106d19f366cef5261704d5c42554b1429db312d0ef076219e342acf32	DIRECT	Portal sample record mapped explicitly to its portal patient. Timepoint and aliquot/library identity are not standardized publicly; no assay multiplicity is inferred from the sample row.
MAP000196	COHORT008	WCMC12	FAM007_PATIENT_WCMC12	DATASET_FAMILY	WCMC12_1_N		Prostate						WCMC12_1_N	nepc_wcm_2016				PMID:26855148	Official cBioPortal patient-to-sample relation within the WCM NEPC study	https://www.cbioportal.org/api/studies/nepc_wcm_2016/samples?projection=DETAILED&pageSize=10000&pageNumber=0|https://www.cbioportal.org/api/studies/nepc_wcm_2016/clinical-data?clinicalDataType=SAMPLE&projection=SUMMARY&pageSize=100000&pageNumber=0	cBioPortal live official metadata snapshot	2026-08-06	9be93d053736859aaeae6644ac551537b790e6cc91373528479afd04118ab810|af716ba106d19f366cef5261704d5c42554b1429db312d0ef076219e342acf32	DIRECT	Portal sample record mapped explicitly to its portal patient. Timepoint and aliquot/library identity are not standardized publicly; no assay multiplicity is inferred from the sample row.
MAP000197	COHORT008	WCMC12	FAM007_PATIENT_WCMC12	DATASET_FAMILY	WCMC12_2_N		Brain						WCMC12_2_N	nepc_wcm_2016				PMID:26855148	Official cBioPortal patient-to-sample relation within the WCM NEPC study	https://www.cbioportal.org/api/studies/nepc_wcm_2016/samples?projection=DETAILED&pageSize=10000&pageNumber=0|https://www.cbioportal.org/api/studies/nepc_wcm_2016/clinical-data?clinicalDataType=SAMPLE&projection=SUMMARY&pageSize=100000&pageNumber=0	cBioPortal live official metadata snapshot	2026-08-06	9be93d053736859aaeae6644ac551537b790e6cc91373528479afd04118ab810|af716ba106d19f366cef5261704d5c42554b1429db312d0ef076219e342acf32	DIRECT	Portal sample record mapped explicitly to its portal patient. Timepoint and aliquot/library identity are not standardized publicly; no assay multiplicity is inferred from the sample row.
MAP000198	COHORT008	WCMC131	FAM007_PATIENT_WCMC131	DATASET_FAMILY	WCMC131_1_C		Bone						WCMC131_1_C	nepc_wcm_2016				PMID:26855148	Official cBioPortal patient-to-sample relation within the WCM NEPC study	https://www.cbioportal.org/api/studies/nepc_wcm_2016/samples?projection=DETAILED&pageSize=10000&pageNumber=0|https://www.cbioportal.org/api/studies/nepc_wcm_2016/clinical-data?clinicalDataType=SAMPLE&projection=SUMMARY&pageSize=100000&pageNumber=0	cBioPortal live official metadata snapshot	2026-08-06	9be93d053736859aaeae6644ac551537b790e6cc91373528479afd04118ab810|af716ba106d19f366cef5261704d5c42554b1429db312d0ef076219e342acf32	DIRECT	Portal sample record mapped explicitly to its portal patient. Timepoint and aliquot/library identity are not standardized publicly; no assay multiplicity is inferred from the sample row.
MAP000199	COHORT008	WCMC139	FAM007_PATIENT_WCMC139	DATASET_FAMILY	WCMC139_1_C		Bone						WCMC139_1_C	nepc_wcm_2016				PMID:26855148	Official cBioPortal patient-to-sample relation within the WCM NEPC study	https://www.cbioportal.org/api/studies/nepc_wcm_2016/samples?projection=DETAILED&pageSize=10000&pageNumber=0|https://www.cbioportal.org/api/studies/nepc_wcm_2016/clinical-data?clinicalDataType=SAMPLE&projection=SUMMARY&pageSize=100000&pageNumber=0	cBioPortal live official metadata snapshot	2026-08-06	9be93d053736859aaeae6644ac551537b790e6cc91373528479afd04118ab810|af716ba106d19f366cef5261704d5c42554b1429db312d0ef076219e342acf32	DIRECT	Portal sample record mapped explicitly to its portal patient. Timepoint and aliquot/library identity are not standardized publicly; no assay multiplicity is inferred from the sample row.
MAP000200	COHORT008	WCMC14	FAM007_PATIENT_WCMC14	DATASET_FAMILY	WCMC14_1_C		Prostate						WCMC14_1_C	nepc_wcm_2016				PMID:26855148	Official cBioPortal patient-to-sample relation within the WCM NEPC study	https://www.cbioportal.org/api/studies/nepc_wcm_2016/samples?projection=DETAILED&pageSize=10000&pageNumber=0|https://www.cbioportal.org/api/studies/nepc_wcm_2016/clinical-data?clinicalDataType=SAMPLE&projection=SUMMARY&pageSize=100000&pageNumber=0	cBioPortal live official metadata snapshot	2026-08-06	9be93d053736859aaeae6644ac551537b790e6cc91373528479afd04118ab810|af716ba106d19f366cef5261704d5c42554b1429db312d0ef076219e342acf32	DIRECT	Portal sample record mapped explicitly to its portal patient. Timepoint and aliquot/library identity are not standardized publicly; no assay multiplicity is inferred from the sample row.
MAP000201	COHORT008	WCMC154	FAM007_PATIENT_WCMC154	DATASET_FAMILY	WCMC154_1_N		Bone						WCMC154_1_N	nepc_wcm_2016				PMID:26855148	Official cBioPortal patient-to-sample relation within the WCM NEPC study	https://www.cbioportal.org/api/studies/nepc_wcm_2016/samples?projection=DETAILED&pageSize=10000&pageNumber=0|https://www.cbioportal.org/api/studies/nepc_wcm_2016/clinical-data?clinicalDataType=SAMPLE&projection=SUMMARY&pageSize=100000&pageNumber=0	cBioPortal live official metadata snapshot	2026-08-06	9be93d053736859aaeae6644ac551537b790e6cc91373528479afd04118ab810|af716ba106d19f366cef5261704d5c42554b1429db312d0ef076219e342acf32	DIRECT	Portal sample record mapped explicitly to its portal patient. Timepoint and aliquot/library identity are not standardized publicly; no assay multiplicity is inferred from the sample row.
MAP000202	COHORT008	WCMC155	FAM007_PATIENT_WCMC155	DATASET_FAMILY	WCMC155_1_N		Liver						WCMC155_1_N	nepc_wcm_2016				PMID:26855148	Official cBioPortal patient-to-sample relation within the WCM NEPC study	https://www.cbioportal.org/api/studies/nepc_wcm_2016/samples?projection=DETAILED&pageSize=10000&pageNumber=0|https://www.cbioportal.org/api/studies/nepc_wcm_2016/clinical-data?clinicalDataType=SAMPLE&projection=SUMMARY&pageSize=100000&pageNumber=0	cBioPortal live official metadata snapshot	2026-08-06	9be93d053736859aaeae6644ac551537b790e6cc91373528479afd04118ab810|af716ba106d19f366cef5261704d5c42554b1429db312d0ef076219e342acf32	DIRECT	Portal sample record mapped explicitly to its portal patient. Timepoint and aliquot/library identity are not standardized publicly; no assay multiplicity is inferred from the sample row.
MAP000203	COHORT008	WCMC156	FAM007_PATIENT_WCMC156	DATASET_FAMILY	WCMC156_1_N		Prostate						WCMC156_1_N	nepc_wcm_2016				PMID:26855148	Official cBioPortal patient-to-sample relation within the WCM NEPC study	https://www.cbioportal.org/api/studies/nepc_wcm_2016/samples?projection=DETAILED&pageSize=10000&pageNumber=0|https://www.cbioportal.org/api/studies/nepc_wcm_2016/clinical-data?clinicalDataType=SAMPLE&projection=SUMMARY&pageSize=100000&pageNumber=0	cBioPortal live official metadata snapshot	2026-08-06	9be93d053736859aaeae6644ac551537b790e6cc91373528479afd04118ab810|af716ba106d19f366cef5261704d5c42554b1429db312d0ef076219e342acf32	DIRECT	Portal sample record mapped explicitly to its portal patient. Timepoint and aliquot/library identity are not standardized publicly; no assay multiplicity is inferred from the sample row.
MAP000204	COHORT008	WCMC158	FAM007_PATIENT_WCMC158	DATASET_FAMILY	WCMC158_1_C		Bone						WCMC158_1_C	nepc_wcm_2016				PMID:26855148	Official cBioPortal patient-to-sample relation within the WCM NEPC study	https://www.cbioportal.org/api/studies/nepc_wcm_2016/samples?projection=DETAILED&pageSize=10000&pageNumber=0|https://www.cbioportal.org/api/studies/nepc_wcm_2016/clinical-data?clinicalDataType=SAMPLE&projection=SUMMARY&pageSize=100000&pageNumber=0	cBioPortal live official metadata snapshot	2026-08-06	9be93d053736859aaeae6644ac551537b790e6cc91373528479afd04118ab810|af716ba106d19f366cef5261704d5c42554b1429db312d0ef076219e342acf32	DIRECT	Portal sample record mapped explicitly to its portal patient. Timepoint and aliquot/library identity are not standardized publicly; no assay multiplicity is inferred from the sample row.
MAP000205	COHORT008	WCMC159	FAM007_PATIENT_WCMC159	DATASET_FAMILY	WCMC159_1_C		Adrenal						WCMC159_1_C	nepc_wcm_2016				PMID:26855148	Official cBioPortal patient-to-sample relation within the WCM NEPC study	https://www.cbioportal.org/api/studies/nepc_wcm_2016/samples?projection=DETAILED&pageSize=10000&pageNumber=0|https://www.cbioportal.org/api/studies/nepc_wcm_2016/clinical-data?clinicalDataType=SAMPLE&projection=SUMMARY&pageSize=100000&pageNumber=0	cBioPortal live official metadata snapshot	2026-08-06	9be93d053736859aaeae6644ac551537b790e6cc91373528479afd04118ab810|af716ba106d19f366cef5261704d5c42554b1429db312d0ef076219e342acf32	DIRECT	Portal sample record mapped explicitly to its portal patient. Timepoint and aliquot/library identity are not standardized publicly; no assay multiplicity is inferred from the sample row.
MAP000206	COHORT008	WCMC159	FAM007_PATIENT_WCMC159	DATASET_FAMILY	WCMC159_2_C		Lymph node						WCMC159_2_C	nepc_wcm_2016				PMID:26855148	Official cBioPortal patient-to-sample relation within the WCM NEPC study	https://www.cbioportal.org/api/studies/nepc_wcm_2016/samples?projection=DETAILED&pageSize=10000&pageNumber=0|https://www.cbioportal.org/api/studies/nepc_wcm_2016/clinical-data?clinicalDataType=SAMPLE&projection=SUMMARY&pageSize=100000&pageNumber=0	cBioPortal live official metadata snapshot	2026-08-06	9be93d053736859aaeae6644ac551537b790e6cc91373528479afd04118ab810|af716ba106d19f366cef5261704d5c42554b1429db312d0ef076219e342acf32	DIRECT	Portal sample record mapped explicitly to its portal patient. Timepoint and aliquot/library identity are not standardized publicly; no assay multiplicity is inferred from the sample row.
MAP000207	COHORT008	WCMC159	FAM007_PATIENT_WCMC159	DATASET_FAMILY	WCMC159_3_C		Lung						WCMC159_3_C	nepc_wcm_2016				PMID:26855148	Official cBioPortal patient-to-sample relation within the WCM NEPC study	https://www.cbioportal.org/api/studies/nepc_wcm_2016/samples?projection=DETAILED&pageSize=10000&pageNumber=0|https://www.cbioportal.org/api/studies/nepc_wcm_2016/clinical-data?clinicalDataType=SAMPLE&projection=SUMMARY&pageSize=100000&pageNumber=0	cBioPortal live official metadata snapshot	2026-08-06	9be93d053736859aaeae6644ac551537b790e6cc91373528479afd04118ab810|af716ba106d19f366cef5261704d5c42554b1429db312d0ef076219e342acf32	DIRECT	Portal sample record mapped explicitly to its portal patient. Timepoint and aliquot/library identity are not standardized publicly; no assay multiplicity is inferred from the sample row.
MAP000208	COHORT008	WCMC159	FAM007_PATIENT_WCMC159	DATASET_FAMILY	WCMC159_5_C		Lymph node						WCMC159_5_C	nepc_wcm_2016				PMID:26855148	Official cBioPortal patient-to-sample relation within the WCM NEPC study	https://www.cbioportal.org/api/studies/nepc_wcm_2016/samples?projection=DETAILED&pageSize=10000&pageNumber=0|https://www.cbioportal.org/api/studies/nepc_wcm_2016/clinical-data?clinicalDataType=SAMPLE&projection=SUMMARY&pageSize=100000&pageNumber=0	cBioPortal live official metadata snapshot	2026-08-06	9be93d053736859aaeae6644ac551537b790e6cc91373528479afd04118ab810|af716ba106d19f366cef5261704d5c42554b1429db312d0ef076219e342acf32	DIRECT	Portal sample record mapped explicitly to its portal patient. Timepoint and aliquot/library identity are not standardized publicly; no assay multiplicity is inferred from the sample row.
MAP000209	COHORT008	WCMC159	FAM007_PATIENT_WCMC159	DATASET_FAMILY	WCMC159_6_C		Bone						WCMC159_6_C	nepc_wcm_2016				PMID:26855148	Official cBioPortal patient-to-sample relation within the WCM NEPC study	https://www.cbioportal.org/api/studies/nepc_wcm_2016/samples?projection=DETAILED&pageSize=10000&pageNumber=0|https://www.cbioportal.org/api/studies/nepc_wcm_2016/clinical-data?clinicalDataType=SAMPLE&projection=SUMMARY&pageSize=100000&pageNumber=0	cBioPortal live official metadata snapshot	2026-08-06	9be93d053736859aaeae6644ac551537b790e6cc91373528479afd04118ab810|af716ba106d19f366cef5261704d5c42554b1429db312d0ef076219e342acf32	DIRECT	Portal sample record mapped explicitly to its portal patient. Timepoint and aliquot/library identity are not standardized publicly; no assay multiplicity is inferred from the sample row.
MAP000210	COHORT008	WCMC15	FAM007_PATIENT_WCMC15	DATASET_FAMILY	WCMC15_1_N		Lymph node						WCMC15_1_N	nepc_wcm_2016				PMID:26855148	Official cBioPortal patient-to-sample relation within the WCM NEPC study	https://www.cbioportal.org/api/studies/nepc_wcm_2016/samples?projection=DETAILED&pageSize=10000&pageNumber=0|https://www.cbioportal.org/api/studies/nepc_wcm_2016/clinical-data?clinicalDataType=SAMPLE&projection=SUMMARY&pageSize=100000&pageNumber=0	cBioPortal live official metadata snapshot	2026-08-06	9be93d053736859aaeae6644ac551537b790e6cc91373528479afd04118ab810|af716ba106d19f366cef5261704d5c42554b1429db312d0ef076219e342acf32	DIRECT	Portal sample record mapped explicitly to its portal patient. Timepoint and aliquot/library identity are not standardized publicly; no assay multiplicity is inferred from the sample row.
MAP000211	COHORT008	WCMC160	FAM007_PATIENT_WCMC160	DATASET_FAMILY	WCMC160_1_C		Bone						WCMC160_1_C	nepc_wcm_2016				PMID:26855148	Official cBioPortal patient-to-sample relation within the WCM NEPC study	https://www.cbioportal.org/api/studies/nepc_wcm_2016/samples?projection=DETAILED&pageSize=10000&pageNumber=0|https://www.cbioportal.org/api/studies/nepc_wcm_2016/clinical-data?clinicalDataType=SAMPLE&projection=SUMMARY&pageSize=100000&pageNumber=0	cBioPortal live official metadata snapshot	2026-08-06	9be93d053736859aaeae6644ac551537b790e6cc91373528479afd04118ab810|af716ba106d19f366cef5261704d5c42554b1429db312d0ef076219e342acf32	DIRECT	Portal sample record mapped explicitly to its portal patient. Timepoint and aliquot/library identity are not standardized publicly; no assay multiplicity is inferred from the sample row.
MAP000212	COHORT008	WCMC161	FAM007_PATIENT_WCMC161	DATASET_FAMILY	WCMC161_1_C		Lymph node						WCMC161_1_C	nepc_wcm_2016				PMID:26855148	Official cBioPortal patient-to-sample relation within the WCM NEPC study	https://www.cbioportal.org/api/studies/nepc_wcm_2016/samples?projection=DETAILED&pageSize=10000&pageNumber=0|https://www.cbioportal.org/api/studies/nepc_wcm_2016/clinical-data?clinicalDataType=SAMPLE&projection=SUMMARY&pageSize=100000&pageNumber=0	cBioPortal live official metadata snapshot	2026-08-06	9be93d053736859aaeae6644ac551537b790e6cc91373528479afd04118ab810|af716ba106d19f366cef5261704d5c42554b1429db312d0ef076219e342acf32	DIRECT	Portal sample record mapped explicitly to its portal patient. Timepoint and aliquot/library identity are not standardized publicly; no assay multiplicity is inferred from the sample row.
MAP000213	COHORT008	WCMC161	FAM007_PATIENT_WCMC161	DATASET_FAMILY	WCMC161_2_N		Liver						WCMC161_2_N	nepc_wcm_2016				PMID:26855148	Official cBioPortal patient-to-sample relation within the WCM NEPC study	https://www.cbioportal.org/api/studies/nepc_wcm_2016/samples?projection=DETAILED&pageSize=10000&pageNumber=0|https://www.cbioportal.org/api/studies/nepc_wcm_2016/clinical-data?clinicalDataType=SAMPLE&projection=SUMMARY&pageSize=100000&pageNumber=0	cBioPortal live official metadata snapshot	2026-08-06	9be93d053736859aaeae6644ac551537b790e6cc91373528479afd04118ab810|af716ba106d19f366cef5261704d5c42554b1429db312d0ef076219e342acf32	DIRECT	Portal sample record mapped explicitly to its portal patient. Timepoint and aliquot/library identity are not standardized publicly; no assay multiplicity is inferred from the sample row.
MAP000214	COHORT008	WCMC161	FAM007_PATIENT_WCMC161	DATASET_FAMILY	WCMC161_3_C		Bone						WCMC161_3_C	nepc_wcm_2016				PMID:26855148	Official cBioPortal patient-to-sample relation within the WCM NEPC study	https://www.cbioportal.org/api/studies/nepc_wcm_2016/samples?projection=DETAILED&pageSize=10000&pageNumber=0|https://www.cbioportal.org/api/studies/nepc_wcm_2016/clinical-data?clinicalDataType=SAMPLE&projection=SUMMARY&pageSize=100000&pageNumber=0	cBioPortal live official metadata snapshot	2026-08-06	9be93d053736859aaeae6644ac551537b790e6cc91373528479afd04118ab810|af716ba106d19f366cef5261704d5c42554b1429db312d0ef076219e342acf32	DIRECT	Portal sample record mapped explicitly to its portal patient. Timepoint and aliquot/library identity are not standardized publicly; no assay multiplicity is inferred from the sample row.
MAP000215	COHORT008	WCMC162	FAM007_PATIENT_WCMC162	DATASET_FAMILY	WCMC162_1_C		Lung						WCMC162_1_C	nepc_wcm_2016				PMID:26855148	Official cBioPortal patient-to-sample relation within the WCM NEPC study	https://www.cbioportal.org/api/studies/nepc_wcm_2016/samples?projection=DETAILED&pageSize=10000&pageNumber=0|https://www.cbioportal.org/api/studies/nepc_wcm_2016/clinical-data?clinicalDataType=SAMPLE&projection=SUMMARY&pageSize=100000&pageNumber=0	cBioPortal live official metadata snapshot	2026-08-06	9be93d053736859aaeae6644ac551537b790e6cc91373528479afd04118ab810|af716ba106d19f366cef5261704d5c42554b1429db312d0ef076219e342acf32	DIRECT	Portal sample record mapped explicitly to its portal patient. Timepoint and aliquot/library identity are not standardized publicly; no assay multiplicity is inferred from the sample row.
MAP000216	COHORT008	WCMC162	FAM007_PATIENT_WCMC162	DATASET_FAMILY	WCMC162_2_C		Bone						WCMC162_2_C	nepc_wcm_2016				PMID:26855148	Official cBioPortal patient-to-sample relation within the WCM NEPC study	https://www.cbioportal.org/api/studies/nepc_wcm_2016/samples?projection=DETAILED&pageSize=10000&pageNumber=0|https://www.cbioportal.org/api/studies/nepc_wcm_2016/clinical-data?clinicalDataType=SAMPLE&projection=SUMMARY&pageSize=100000&pageNumber=0	cBioPortal live official metadata snapshot	2026-08-06	9be93d053736859aaeae6644ac551537b790e6cc91373528479afd04118ab810|af716ba106d19f366cef5261704d5c42554b1429db312d0ef076219e342acf32	DIRECT	Portal sample record mapped explicitly to its portal patient. Timepoint and aliquot/library identity are not standardized publicly; no assay multiplicity is inferred from the sample row.
MAP000217	COHORT008	WCMC163	FAM007_PATIENT_WCMC163	DATASET_FAMILY	WCMC163_1_N		Liver						WCMC163_1_N	nepc_wcm_2016				PMID:26855148	Official cBioPortal patient-to-sample relation within the WCM NEPC study	https://www.cbioportal.org/api/studies/nepc_wcm_2016/samples?projection=DETAILED&pageSize=10000&pageNumber=0|https://www.cbioportal.org/api/studies/nepc_wcm_2016/clinical-data?clinicalDataType=SAMPLE&projection=SUMMARY&pageSize=100000&pageNumber=0	cBioPortal live official metadata snapshot	2026-08-06	9be93d053736859aaeae6644ac551537b790e6cc91373528479afd04118ab810|af716ba106d19f366cef5261704d5c42554b1429db312d0ef076219e342acf32	DIRECT	Portal sample record mapped explicitly to its portal patient. Timepoint and aliquot/library identity are not standardized publicly; no assay multiplicity is inferred from the sample row.
MAP000218	COHORT008	WCMC164	FAM007_PATIENT_WCMC164	DATASET_FAMILY	WCMC164_1_C		Bone						WCMC164_1_C	nepc_wcm_2016				PMID:26855148	Official cBioPortal patient-to-sample relation within the WCM NEPC study	https://www.cbioportal.org/api/studies/nepc_wcm_2016/samples?projection=DETAILED&pageSize=10000&pageNumber=0|https://www.cbioportal.org/api/studies/nepc_wcm_2016/clinical-data?clinicalDataType=SAMPLE&projection=SUMMARY&pageSize=100000&pageNumber=0	cBioPortal live official metadata snapshot	2026-08-06	9be93d053736859aaeae6644ac551537b790e6cc91373528479afd04118ab810|af716ba106d19f366cef5261704d5c42554b1429db312d0ef076219e342acf32	DIRECT	Portal sample record mapped explicitly to its portal patient. Timepoint and aliquot/library identity are not standardized publicly; no assay multiplicity is inferred from the sample row.
MAP000219	COHORT008	WCMC169	FAM007_PATIENT_WCMC169	DATASET_FAMILY	WCMC169_1_C		Prostate						WCMC169_1_C	nepc_wcm_2016				PMID:26855148	Official cBioPortal patient-to-sample relation within the WCM NEPC study	https://www.cbioportal.org/api/studies/nepc_wcm_2016/samples?projection=DETAILED&pageSize=10000&pageNumber=0|https://www.cbioportal.org/api/studies/nepc_wcm_2016/clinical-data?clinicalDataType=SAMPLE&projection=SUMMARY&pageSize=100000&pageNumber=0	cBioPortal live official metadata snapshot	2026-08-06	9be93d053736859aaeae6644ac551537b790e6cc91373528479afd04118ab810|af716ba106d19f366cef5261704d5c42554b1429db312d0ef076219e342acf32	DIRECT	Portal sample record mapped explicitly to its portal patient. Timepoint and aliquot/library identity are not standardized publicly; no assay multiplicity is inferred from the sample row.
MAP000220	COHORT008	WCMC170	FAM007_PATIENT_WCMC170	DATASET_FAMILY	WCMC170_1_C		Bone						WCMC170_1_C	nepc_wcm_2016				PMID:26855148	Official cBioPortal patient-to-sample relation within the WCM NEPC study	https://www.cbioportal.org/api/studies/nepc_wcm_2016/samples?projection=DETAILED&pageSize=10000&pageNumber=0|https://www.cbioportal.org/api/studies/nepc_wcm_2016/clinical-data?clinicalDataType=SAMPLE&projection=SUMMARY&pageSize=100000&pageNumber=0	cBioPortal live official metadata snapshot	2026-08-06	9be93d053736859aaeae6644ac551537b790e6cc91373528479afd04118ab810|af716ba106d19f366cef5261704d5c42554b1429db312d0ef076219e342acf32	DIRECT	Portal sample record mapped explicitly to its portal patient. Timepoint and aliquot/library identity are not standardized publicly; no assay multiplicity is inferred from the sample row.
MAP000221	COHORT008	WCMC172	FAM007_PATIENT_WCMC172	DATASET_FAMILY	WCMC172_1_C		Bone						WCMC172_1_C	nepc_wcm_2016				PMID:26855148	Official cBioPortal patient-to-sample relation within the WCM NEPC study	https://www.cbioportal.org/api/studies/nepc_wcm_2016/samples?projection=DETAILED&pageSize=10000&pageNumber=0|https://www.cbioportal.org/api/studies/nepc_wcm_2016/clinical-data?clinicalDataType=SAMPLE&projection=SUMMARY&pageSize=100000&pageNumber=0	cBioPortal live official metadata snapshot	2026-08-06	9be93d053736859aaeae6644ac551537b790e6cc91373528479afd04118ab810|af716ba106d19f366cef5261704d5c42554b1429db312d0ef076219e342acf32	DIRECT	Portal sample record mapped explicitly to its portal patient. Timepoint and aliquot/library identity are not standardized publicly; no assay multiplicity is inferred from the sample row.
MAP000222	COHORT008	WCMC18248	FAM007_PATIENT_WCMC18248	DATASET_FAMILY	WCMC18248_1_C		Brain						WCMC18248_1_C	nepc_wcm_2016				PMID:26855148	Official cBioPortal patient-to-sample relation within the WCM NEPC study	https://www.cbioportal.org/api/studies/nepc_wcm_2016/samples?projection=DETAILED&pageSize=10000&pageNumber=0|https://www.cbioportal.org/api/studies/nepc_wcm_2016/clinical-data?clinicalDataType=SAMPLE&projection=SUMMARY&pageSize=100000&pageNumber=0	cBioPortal live official metadata snapshot	2026-08-06	9be93d053736859aaeae6644ac551537b790e6cc91373528479afd04118ab810|af716ba106d19f366cef5261704d5c42554b1429db312d0ef076219e342acf32	DIRECT	Portal sample record mapped explicitly to its portal patient. Timepoint and aliquot/library identity are not standardized publicly; no assay multiplicity is inferred from the sample row.
MAP000223	COHORT008	WCMC18248	FAM007_PATIENT_WCMC18248	DATASET_FAMILY	WCMC18248_2_C		Brain						WCMC18248_2_C	nepc_wcm_2016				PMID:26855148	Official cBioPortal patient-to-sample relation within the WCM NEPC study	https://www.cbioportal.org/api/studies/nepc_wcm_2016/samples?projection=DETAILED&pageSize=10000&pageNumber=0|https://www.cbioportal.org/api/studies/nepc_wcm_2016/clinical-data?clinicalDataType=SAMPLE&projection=SUMMARY&pageSize=100000&pageNumber=0	cBioPortal live official metadata snapshot	2026-08-06	9be93d053736859aaeae6644ac551537b790e6cc91373528479afd04118ab810|af716ba106d19f366cef5261704d5c42554b1429db312d0ef076219e342acf32	DIRECT	Portal sample record mapped explicitly to its portal patient. Timepoint and aliquot/library identity are not standardized publicly; no assay multiplicity is inferred from the sample row.
MAP000224	COHORT008	WCMC183	FAM007_PATIENT_WCMC183	DATASET_FAMILY	WCMC183_1_C		Liver						WCMC183_1_C	nepc_wcm_2016				PMID:26855148	Official cBioPortal patient-to-sample relation within the WCM NEPC study	https://www.cbioportal.org/api/studies/nepc_wcm_2016/samples?projection=DETAILED&pageSize=10000&pageNumber=0|https://www.cbioportal.org/api/studies/nepc_wcm_2016/clinical-data?clinicalDataType=SAMPLE&projection=SUMMARY&pageSize=100000&pageNumber=0	cBioPortal live official metadata snapshot	2026-08-06	9be93d053736859aaeae6644ac551537b790e6cc91373528479afd04118ab810|af716ba106d19f366cef5261704d5c42554b1429db312d0ef076219e342acf32	DIRECT	Portal sample record mapped explicitly to its portal patient. Timepoint and aliquot/library identity are not standardized publicly; no assay multiplicity is inferred from the sample row.
MAP000225	COHORT008	WCMC185	FAM007_PATIENT_WCMC185	DATASET_FAMILY	WCMC185_1_C		Epidural						WCMC185_1_C	nepc_wcm_2016				PMID:26855148	Official cBioPortal patient-to-sample relation within the WCM NEPC study	https://www.cbioportal.org/api/studies/nepc_wcm_2016/samples?projection=DETAILED&pageSize=10000&pageNumber=0|https://www.cbioportal.org/api/studies/nepc_wcm_2016/clinical-data?clinicalDataType=SAMPLE&projection=SUMMARY&pageSize=100000&pageNumber=0	cBioPortal live official metadata snapshot	2026-08-06	9be93d053736859aaeae6644ac551537b790e6cc91373528479afd04118ab810|af716ba106d19f366cef5261704d5c42554b1429db312d0ef076219e342acf32	DIRECT	Portal sample record mapped explicitly to its portal patient. Timepoint and aliquot/library identity are not standardized publicly; no assay multiplicity is inferred from the sample row.
MAP000226	COHORT008	WCMC187	FAM007_PATIENT_WCMC187	DATASET_FAMILY	WCMC187_1_C		Prostate						WCMC187_1_C	nepc_wcm_2016				PMID:26855148	Official cBioPortal patient-to-sample relation within the WCM NEPC study	https://www.cbioportal.org/api/studies/nepc_wcm_2016/samples?projection=DETAILED&pageSize=10000&pageNumber=0|https://www.cbioportal.org/api/studies/nepc_wcm_2016/clinical-data?clinicalDataType=SAMPLE&projection=SUMMARY&pageSize=100000&pageNumber=0	cBioPortal live official metadata snapshot	2026-08-06	9be93d053736859aaeae6644ac551537b790e6cc91373528479afd04118ab810|af716ba106d19f366cef5261704d5c42554b1429db312d0ef076219e342acf32	DIRECT	Portal sample record mapped explicitly to its portal patient. Timepoint and aliquot/library identity are not standardized publicly; no assay multiplicity is inferred from the sample row.
MAP000227	COHORT008	WCMC188	FAM007_PATIENT_WCMC188	DATASET_FAMILY	WCMC188_1_C		Skull base						WCMC188_1_C	nepc_wcm_2016				PMID:26855148	Official cBioPortal patient-to-sample relation within the WCM NEPC study	https://www.cbioportal.org/api/studies/nepc_wcm_2016/samples?projection=DETAILED&pageSize=10000&pageNumber=0|https://www.cbioportal.org/api/studies/nepc_wcm_2016/clinical-data?clinicalDataType=SAMPLE&projection=SUMMARY&pageSize=100000&pageNumber=0	cBioPortal live official metadata snapshot	2026-08-06	9be93d053736859aaeae6644ac551537b790e6cc91373528479afd04118ab810|af716ba106d19f366cef5261704d5c42554b1429db312d0ef076219e342acf32	DIRECT	Portal sample record mapped explicitly to its portal patient. Timepoint and aliquot/library identity are not standardized publicly; no assay multiplicity is inferred from the sample row.
MAP000228	COHORT008	WCMC189	FAM007_PATIENT_WCMC189	DATASET_FAMILY	WCMC189_1_C		Lymph node						WCMC189_1_C	nepc_wcm_2016				PMID:26855148	Official cBioPortal patient-to-sample relation within the WCM NEPC study	https://www.cbioportal.org/api/studies/nepc_wcm_2016/samples?projection=DETAILED&pageSize=10000&pageNumber=0|https://www.cbioportal.org/api/studies/nepc_wcm_2016/clinical-data?clinicalDataType=SAMPLE&projection=SUMMARY&pageSize=100000&pageNumber=0	cBioPortal live official metadata snapshot	2026-08-06	9be93d053736859aaeae6644ac551537b790e6cc91373528479afd04118ab810|af716ba106d19f366cef5261704d5c42554b1429db312d0ef076219e342acf32	DIRECT	Portal sample record mapped explicitly to its portal patient. Timepoint and aliquot/library identity are not standardized publicly; no assay multiplicity is inferred from the sample row.
MAP000229	COHORT008	WCMC192	FAM007_PATIENT_WCMC192	DATASET_FAMILY	WCMC192_1_N		Prostate						WCMC192_1_N	nepc_wcm_2016				PMID:26855148	Official cBioPortal patient-to-sample relation within the WCM NEPC study	https://www.cbioportal.org/api/studies/nepc_wcm_2016/samples?projection=DETAILED&pageSize=10000&pageNumber=0|https://www.cbioportal.org/api/studies/nepc_wcm_2016/clinical-data?clinicalDataType=SAMPLE&projection=SUMMARY&pageSize=100000&pageNumber=0	cBioPortal live official metadata snapshot	2026-08-06	9be93d053736859aaeae6644ac551537b790e6cc91373528479afd04118ab810|af716ba106d19f366cef5261704d5c42554b1429db312d0ef076219e342acf32	DIRECT	Portal sample record mapped explicitly to its portal patient. Timepoint and aliquot/library identity are not standardized publicly; no assay multiplicity is inferred from the sample row.
MAP000230	COHORT008	WCMC195	FAM007_PATIENT_WCMC195	DATASET_FAMILY	WCMC195_1_C		Prostate						WCMC195_1_C	nepc_wcm_2016				PMID:26855148	Official cBioPortal patient-to-sample relation within the WCM NEPC study	https://www.cbioportal.org/api/studies/nepc_wcm_2016/samples?projection=DETAILED&pageSize=10000&pageNumber=0|https://www.cbioportal.org/api/studies/nepc_wcm_2016/clinical-data?clinicalDataType=SAMPLE&projection=SUMMARY&pageSize=100000&pageNumber=0	cBioPortal live official metadata snapshot	2026-08-06	9be93d053736859aaeae6644ac551537b790e6cc91373528479afd04118ab810|af716ba106d19f366cef5261704d5c42554b1429db312d0ef076219e342acf32	DIRECT	Portal sample record mapped explicitly to its portal patient. Timepoint and aliquot/library identity are not standardized publicly; no assay multiplicity is inferred from the sample row.
MAP000231	COHORT008	WCMC198	FAM007_PATIENT_WCMC198	DATASET_FAMILY	WCMC198_1_N		Lymph node						WCMC198_1_N	nepc_wcm_2016				PMID:26855148	Official cBioPortal patient-to-sample relation within the WCM NEPC study	https://www.cbioportal.org/api/studies/nepc_wcm_2016/samples?projection=DETAILED&pageSize=10000&pageNumber=0|https://www.cbioportal.org/api/studies/nepc_wcm_2016/clinical-data?clinicalDataType=SAMPLE&projection=SUMMARY&pageSize=100000&pageNumber=0	cBioPortal live official metadata snapshot	2026-08-06	9be93d053736859aaeae6644ac551537b790e6cc91373528479afd04118ab810|af716ba106d19f366cef5261704d5c42554b1429db312d0ef076219e342acf32	DIRECT	Portal sample record mapped explicitly to its portal patient. Timepoint and aliquot/library identity are not standardized publicly; no assay multiplicity is inferred from the sample row.
MAP000232	COHORT008	WCMC199	FAM007_PATIENT_WCMC199	DATASET_FAMILY	WCMC199_1_C		Liver						WCMC199_1_C	nepc_wcm_2016				PMID:26855148	Official cBioPortal patient-to-sample relation within the WCM NEPC study	https://www.cbioportal.org/api/studies/nepc_wcm_2016/samples?projection=DETAILED&pageSize=10000&pageNumber=0|https://www.cbioportal.org/api/studies/nepc_wcm_2016/clinical-data?clinicalDataType=SAMPLE&projection=SUMMARY&pageSize=100000&pageNumber=0	cBioPortal live official metadata snapshot	2026-08-06	9be93d053736859aaeae6644ac551537b790e6cc91373528479afd04118ab810|af716ba106d19f366cef5261704d5c42554b1429db312d0ef076219e342acf32	DIRECT	Portal sample record mapped explicitly to its portal patient. Timepoint and aliquot/library identity are not standardized publicly; no assay multiplicity is inferred from the sample row.
MAP000233	COHORT008	WCMC1	FAM007_PATIENT_WCMC1	DATASET_FAMILY	WCMC1_1_C		Bone						WCMC1_1_C	nepc_wcm_2016				PMID:26855148	Official cBioPortal patient-to-sample relation within the WCM NEPC study	https://www.cbioportal.org/api/studies/nepc_wcm_2016/samples?projection=DETAILED&pageSize=10000&pageNumber=0|https://www.cbioportal.org/api/studies/nepc_wcm_2016/clinical-data?clinicalDataType=SAMPLE&projection=SUMMARY&pageSize=100000&pageNumber=0	cBioPortal live official metadata snapshot	2026-08-06	9be93d053736859aaeae6644ac551537b790e6cc91373528479afd04118ab810|af716ba106d19f366cef5261704d5c42554b1429db312d0ef076219e342acf32	DIRECT	Portal sample record mapped explicitly to its portal patient. Timepoint and aliquot/library identity are not standardized publicly; no assay multiplicity is inferred from the sample row.
MAP000234	COHORT008	WCMC201	FAM007_PATIENT_WCMC201	DATASET_FAMILY	WCMC201_1_C		Lymph node						WCMC201_1_C	nepc_wcm_2016				PMID:26855148	Official cBioPortal patient-to-sample relation within the WCM NEPC study	https://www.cbioportal.org/api/studies/nepc_wcm_2016/samples?projection=DETAILED&pageSize=10000&pageNumber=0|https://www.cbioportal.org/api/studies/nepc_wcm_2016/clinical-data?clinicalDataType=SAMPLE&projection=SUMMARY&pageSize=100000&pageNumber=0	cBioPortal live official metadata snapshot	2026-08-06	9be93d053736859aaeae6644ac551537b790e6cc91373528479afd04118ab810|af716ba106d19f366cef5261704d5c42554b1429db312d0ef076219e342acf32	DIRECT	Portal sample record mapped explicitly to its portal patient. Timepoint and aliquot/library identity are not standardized publicly; no assay multiplicity is inferred from the sample row.
MAP000235	COHORT008	WCMC207	FAM007_PATIENT_WCMC207	DATASET_FAMILY	WCMC207_1_N		Liver						WCMC207_1_N	nepc_wcm_2016				PMID:26855148	Official cBioPortal patient-to-sample relation within the WCM NEPC study	https://www.cbioportal.org/api/studies/nepc_wcm_2016/samples?projection=DETAILED&pageSize=10000&pageNumber=0|https://www.cbioportal.org/api/studies/nepc_wcm_2016/clinical-data?clinicalDataType=SAMPLE&projection=SUMMARY&pageSize=100000&pageNumber=0	cBioPortal live official metadata snapshot	2026-08-06	9be93d053736859aaeae6644ac551537b790e6cc91373528479afd04118ab810|af716ba106d19f366cef5261704d5c42554b1429db312d0ef076219e342acf32	DIRECT	Portal sample record mapped explicitly to its portal patient. Timepoint and aliquot/library identity are not standardized publicly; no assay multiplicity is inferred from the sample row.
MAP000236	COHORT008	WCMC20870	FAM007_PATIENT_WCMC20870	DATASET_FAMILY	WCMC20870_2_C		Lymph node						WCMC20870_2_C	nepc_wcm_2016				PMID:26855148	Official cBioPortal patient-to-sample relation within the WCM NEPC study	https://www.cbioportal.org/api/studies/nepc_wcm_2016/samples?projection=DETAILED&pageSize=10000&pageNumber=0|https://www.cbioportal.org/api/studies/nepc_wcm_2016/clinical-data?clinicalDataType=SAMPLE&projection=SUMMARY&pageSize=100000&pageNumber=0	cBioPortal live official metadata snapshot	2026-08-06	9be93d053736859aaeae6644ac551537b790e6cc91373528479afd04118ab810|af716ba106d19f366cef5261704d5c42554b1429db312d0ef076219e342acf32	DIRECT	Portal sample record mapped explicitly to its portal patient. Timepoint and aliquot/library identity are not standardized publicly; no assay multiplicity is inferred from the sample row.
MAP000237	COHORT008	WCMC21010	FAM007_PATIENT_WCMC21010	DATASET_FAMILY	WCMC21010_1_N		Prostate						WCMC21010_1_N	nepc_wcm_2016				PMID:26855148	Official cBioPortal patient-to-sample relation within the WCM NEPC study	https://www.cbioportal.org/api/studies/nepc_wcm_2016/samples?projection=DETAILED&pageSize=10000&pageNumber=0|https://www.cbioportal.org/api/studies/nepc_wcm_2016/clinical-data?clinicalDataType=SAMPLE&projection=SUMMARY&pageSize=100000&pageNumber=0	cBioPortal live official metadata snapshot	2026-08-06	9be93d053736859aaeae6644ac551537b790e6cc91373528479afd04118ab810|af716ba106d19f366cef5261704d5c42554b1429db312d0ef076219e342acf32	DIRECT	Portal sample record mapped explicitly to its portal patient. Timepoint and aliquot/library identity are not standardized publicly; no assay multiplicity is inferred from the sample row.
MAP000238	COHORT008	WCMC21014	FAM007_PATIENT_WCMC21014	DATASET_FAMILY	WCMC21014_1_N		Prostate						WCMC21014_1_N	nepc_wcm_2016				PMID:26855148	Official cBioPortal patient-to-sample relation within the WCM NEPC study	https://www.cbioportal.org/api/studies/nepc_wcm_2016/samples?projection=DETAILED&pageSize=10000&pageNumber=0|https://www.cbioportal.org/api/studies/nepc_wcm_2016/clinical-data?clinicalDataType=SAMPLE&projection=SUMMARY&pageSize=100000&pageNumber=0	cBioPortal live official metadata snapshot	2026-08-06	9be93d053736859aaeae6644ac551537b790e6cc91373528479afd04118ab810|af716ba106d19f366cef5261704d5c42554b1429db312d0ef076219e342acf32	DIRECT	Portal sample record mapped explicitly to its portal patient. Timepoint and aliquot/library identity are not standardized publicly; no assay multiplicity is inferred from the sample row.
MAP000239	COHORT008	WCMC21014	FAM007_PATIENT_WCMC21014	DATASET_FAMILY	WCMC21014_2_N		Prostate						WCMC21014_2_N	nepc_wcm_2016				PMID:26855148	Official cBioPortal patient-to-sample relation within the WCM NEPC study	https://www.cbioportal.org/api/studies/nepc_wcm_2016/samples?projection=DETAILED&pageSize=10000&pageNumber=0|https://www.cbioportal.org/api/studies/nepc_wcm_2016/clinical-data?clinicalDataType=SAMPLE&projection=SUMMARY&pageSize=100000&pageNumber=0	cBioPortal live official metadata snapshot	2026-08-06	9be93d053736859aaeae6644ac551537b790e6cc91373528479afd04118ab810|af716ba106d19f366cef5261704d5c42554b1429db312d0ef076219e342acf32	DIRECT	Portal sample record mapped explicitly to its portal patient. Timepoint and aliquot/library identity are not standardized publicly; no assay multiplicity is inferred from the sample row.
MAP000240	COHORT008	WCMC21016	FAM007_PATIENT_WCMC21016	DATASET_FAMILY	WCMC21016_1_C		Prostate						WCMC21016_1_C	nepc_wcm_2016				PMID:26855148	Official cBioPortal patient-to-sample relation within the WCM NEPC study	https://www.cbioportal.org/api/studies/nepc_wcm_2016/samples?projection=DETAILED&pageSize=10000&pageNumber=0|https://www.cbioportal.org/api/studies/nepc_wcm_2016/clinical-data?clinicalDataType=SAMPLE&projection=SUMMARY&pageSize=100000&pageNumber=0	cBioPortal live official metadata snapshot	2026-08-06	9be93d053736859aaeae6644ac551537b790e6cc91373528479afd04118ab810|af716ba106d19f366cef5261704d5c42554b1429db312d0ef076219e342acf32	DIRECT	Portal sample record mapped explicitly to its portal patient. Timepoint and aliquot/library identity are not standardized publicly; no assay multiplicity is inferred from the sample row.
MAP000241	COHORT008	WCMC21016	FAM007_PATIENT_WCMC21016	DATASET_FAMILY	WCMC21016_2_C		Prostate						WCMC21016_2_C	nepc_wcm_2016				PMID:26855148	Official cBioPortal patient-to-sample relation within the WCM NEPC study	https://www.cbioportal.org/api/studies/nepc_wcm_2016/samples?projection=DETAILED&pageSize=10000&pageNumber=0|https://www.cbioportal.org/api/studies/nepc_wcm_2016/clinical-data?clinicalDataType=SAMPLE&projection=SUMMARY&pageSize=100000&pageNumber=0	cBioPortal live official metadata snapshot	2026-08-06	9be93d053736859aaeae6644ac551537b790e6cc91373528479afd04118ab810|af716ba106d19f366cef5261704d5c42554b1429db312d0ef076219e342acf32	DIRECT	Portal sample record mapped explicitly to its portal patient. Timepoint and aliquot/library identity are not standardized publicly; no assay multiplicity is inferred from the sample row.
MAP000242	COHORT008	WCMC21017	FAM007_PATIENT_WCMC21017	DATASET_FAMILY	WCMC21017_1_N		Prostate						WCMC21017_1_N	nepc_wcm_2016				PMID:26855148	Official cBioPortal patient-to-sample relation within the WCM NEPC study	https://www.cbioportal.org/api/studies/nepc_wcm_2016/samples?projection=DETAILED&pageSize=10000&pageNumber=0|https://www.cbioportal.org/api/studies/nepc_wcm_2016/clinical-data?clinicalDataType=SAMPLE&projection=SUMMARY&pageSize=100000&pageNumber=0	cBioPortal live official metadata snapshot	2026-08-06	9be93d053736859aaeae6644ac551537b790e6cc91373528479afd04118ab810|af716ba106d19f366cef5261704d5c42554b1429db312d0ef076219e342acf32	DIRECT	Portal sample record mapped explicitly to its portal patient. Timepoint and aliquot/library identity are not standardized publicly; no assay multiplicity is inferred from the sample row.
MAP000243	COHORT008	WCMC210	FAM007_PATIENT_WCMC210	DATASET_FAMILY	WCMC210_1_N		Lymph node						WCMC210_1_N	nepc_wcm_2016				PMID:26855148	Official cBioPortal patient-to-sample relation within the WCM NEPC study	https://www.cbioportal.org/api/studies/nepc_wcm_2016/samples?projection=DETAILED&pageSize=10000&pageNumber=0|https://www.cbioportal.org/api/studies/nepc_wcm_2016/clinical-data?clinicalDataType=SAMPLE&projection=SUMMARY&pageSize=100000&pageNumber=0	cBioPortal live official metadata snapshot	2026-08-06	9be93d053736859aaeae6644ac551537b790e6cc91373528479afd04118ab810|af716ba106d19f366cef5261704d5c42554b1429db312d0ef076219e342acf32	DIRECT	Portal sample record mapped explicitly to its portal patient. Timepoint and aliquot/library identity are not standardized publicly; no assay multiplicity is inferred from the sample row.
MAP000244	COHORT008	WCMC212	FAM007_PATIENT_WCMC212	DATASET_FAMILY	WCMC212_1_N		Soft tissue						WCMC212_1_N	nepc_wcm_2016				PMID:26855148	Official cBioPortal patient-to-sample relation within the WCM NEPC study	https://www.cbioportal.org/api/studies/nepc_wcm_2016/samples?projection=DETAILED&pageSize=10000&pageNumber=0|https://www.cbioportal.org/api/studies/nepc_wcm_2016/clinical-data?clinicalDataType=SAMPLE&projection=SUMMARY&pageSize=100000&pageNumber=0	cBioPortal live official metadata snapshot	2026-08-06	9be93d053736859aaeae6644ac551537b790e6cc91373528479afd04118ab810|af716ba106d19f366cef5261704d5c42554b1429db312d0ef076219e342acf32	DIRECT	Portal sample record mapped explicitly to its portal patient. Timepoint and aliquot/library identity are not standardized publicly; no assay multiplicity is inferred from the sample row.
MAP000245	COHORT008	WCMC213	FAM007_PATIENT_WCMC213	DATASET_FAMILY	WCMC213_1_C		Liver						WCMC213_1_C	nepc_wcm_2016				PMID:26855148	Official cBioPortal patient-to-sample relation within the WCM NEPC study	https://www.cbioportal.org/api/studies/nepc_wcm_2016/samples?projection=DETAILED&pageSize=10000&pageNumber=0|https://www.cbioportal.org/api/studies/nepc_wcm_2016/clinical-data?clinicalDataType=SAMPLE&projection=SUMMARY&pageSize=100000&pageNumber=0	cBioPortal live official metadata snapshot	2026-08-06	9be93d053736859aaeae6644ac551537b790e6cc91373528479afd04118ab810|af716ba106d19f366cef5261704d5c42554b1429db312d0ef076219e342acf32	DIRECT	Portal sample record mapped explicitly to its portal patient. Timepoint and aliquot/library identity are not standardized publicly; no assay multiplicity is inferred from the sample row.
MAP000246	COHORT008	WCMC216	FAM007_PATIENT_WCMC216	DATASET_FAMILY	WCMC216_1_C		Bone						WCMC216_1_C	nepc_wcm_2016				PMID:26855148	Official cBioPortal patient-to-sample relation within the WCM NEPC study	https://www.cbioportal.org/api/studies/nepc_wcm_2016/samples?projection=DETAILED&pageSize=10000&pageNumber=0|https://www.cbioportal.org/api/studies/nepc_wcm_2016/clinical-data?clinicalDataType=SAMPLE&projection=SUMMARY&pageSize=100000&pageNumber=0	cBioPortal live official metadata snapshot	2026-08-06	9be93d053736859aaeae6644ac551537b790e6cc91373528479afd04118ab810|af716ba106d19f366cef5261704d5c42554b1429db312d0ef076219e342acf32	DIRECT	Portal sample record mapped explicitly to its portal patient. Timepoint and aliquot/library identity are not standardized publicly; no assay multiplicity is inferred from the sample row.
MAP000247	COHORT008	WCMC218	FAM007_PATIENT_WCMC218	DATASET_FAMILY	WCMC218_1_C		Bone						WCMC218_1_C	nepc_wcm_2016				PMID:26855148	Official cBioPortal patient-to-sample relation within the WCM NEPC study	https://www.cbioportal.org/api/studies/nepc_wcm_2016/samples?projection=DETAILED&pageSize=10000&pageNumber=0|https://www.cbioportal.org/api/studies/nepc_wcm_2016/clinical-data?clinicalDataType=SAMPLE&projection=SUMMARY&pageSize=100000&pageNumber=0	cBioPortal live official metadata snapshot	2026-08-06	9be93d053736859aaeae6644ac551537b790e6cc91373528479afd04118ab810|af716ba106d19f366cef5261704d5c42554b1429db312d0ef076219e342acf32	DIRECT	Portal sample record mapped explicitly to its portal patient. Timepoint and aliquot/library identity are not standardized publicly; no assay multiplicity is inferred from the sample row.
MAP000248	COHORT008	WCMC221	FAM007_PATIENT_WCMC221	DATASET_FAMILY	WCMC221_1_C		Liver						WCMC221_1_C	nepc_wcm_2016				PMID:26855148	Official cBioPortal patient-to-sample relation within the WCM NEPC study	https://www.cbioportal.org/api/studies/nepc_wcm_2016/samples?projection=DETAILED&pageSize=10000&pageNumber=0|https://www.cbioportal.org/api/studies/nepc_wcm_2016/clinical-data?clinicalDataType=SAMPLE&projection=SUMMARY&pageSize=100000&pageNumber=0	cBioPortal live official metadata snapshot	2026-08-06	9be93d053736859aaeae6644ac551537b790e6cc91373528479afd04118ab810|af716ba106d19f366cef5261704d5c42554b1429db312d0ef076219e342acf32	DIRECT	Portal sample record mapped explicitly to its portal patient. Timepoint and aliquot/library identity are not standardized publicly; no assay multiplicity is inferred from the sample row.
MAP000249	COHORT008	WCMC24290	FAM007_PATIENT_WCMC24290	DATASET_FAMILY	WCMC24290_1_N		Prostate						WCMC24290_1_N	nepc_wcm_2016				PMID:26855148	Official cBioPortal patient-to-sample relation within the WCM NEPC study	https://www.cbioportal.org/api/studies/nepc_wcm_2016/samples?projection=DETAILED&pageSize=10000&pageNumber=0|https://www.cbioportal.org/api/studies/nepc_wcm_2016/clinical-data?clinicalDataType=SAMPLE&projection=SUMMARY&pageSize=100000&pageNumber=0	cBioPortal live official metadata snapshot	2026-08-06	9be93d053736859aaeae6644ac551537b790e6cc91373528479afd04118ab810|af716ba106d19f366cef5261704d5c42554b1429db312d0ef076219e342acf32	DIRECT	Portal sample record mapped explicitly to its portal patient. Timepoint and aliquot/library identity are not standardized publicly; no assay multiplicity is inferred from the sample row.
MAP000250	COHORT008	WCMC243	FAM007_PATIENT_WCMC243	DATASET_FAMILY	WCMC243_1_C		Bone						WCMC243_1_C	nepc_wcm_2016				PMID:26855148	Official cBioPortal patient-to-sample relation within the WCM NEPC study	https://www.cbioportal.org/api/studies/nepc_wcm_2016/samples?projection=DETAILED&pageSize=10000&pageNumber=0|https://www.cbioportal.org/api/studies/nepc_wcm_2016/clinical-data?clinicalDataType=SAMPLE&projection=SUMMARY&pageSize=100000&pageNumber=0	cBioPortal live official metadata snapshot	2026-08-06	9be93d053736859aaeae6644ac551537b790e6cc91373528479afd04118ab810|af716ba106d19f366cef5261704d5c42554b1429db312d0ef076219e342acf32	DIRECT	Portal sample record mapped explicitly to its portal patient. Timepoint and aliquot/library identity are not standardized publicly; no assay multiplicity is inferred from the sample row.
MAP000251	COHORT008	WCMC24854	FAM007_PATIENT_WCMC24854	DATASET_FAMILY	WCMC24854_1_N		Prostate						WCMC24854_1_N	nepc_wcm_2016				PMID:26855148	Official cBioPortal patient-to-sample relation within the WCM NEPC study	https://www.cbioportal.org/api/studies/nepc_wcm_2016/samples?projection=DETAILED&pageSize=10000&pageNumber=0|https://www.cbioportal.org/api/studies/nepc_wcm_2016/clinical-data?clinicalDataType=SAMPLE&projection=SUMMARY&pageSize=100000&pageNumber=0	cBioPortal live official metadata snapshot	2026-08-06	9be93d053736859aaeae6644ac551537b790e6cc91373528479afd04118ab810|af716ba106d19f366cef5261704d5c42554b1429db312d0ef076219e342acf32	DIRECT	Portal sample record mapped explicitly to its portal patient. Timepoint and aliquot/library identity are not standardized publicly; no assay multiplicity is inferred from the sample row.
MAP000252	COHORT008	WCMC252	FAM007_PATIENT_WCMC252	DATASET_FAMILY	WCMC252_1_N		Liver						WCMC252_1_N	nepc_wcm_2016				PMID:26855148	Official cBioPortal patient-to-sample relation within the WCM NEPC study	https://www.cbioportal.org/api/studies/nepc_wcm_2016/samples?projection=DETAILED&pageSize=10000&pageNumber=0|https://www.cbioportal.org/api/studies/nepc_wcm_2016/clinical-data?clinicalDataType=SAMPLE&projection=SUMMARY&pageSize=100000&pageNumber=0	cBioPortal live official metadata snapshot	2026-08-06	9be93d053736859aaeae6644ac551537b790e6cc91373528479afd04118ab810|af716ba106d19f366cef5261704d5c42554b1429db312d0ef076219e342acf32	DIRECT	Portal sample record mapped explicitly to its portal patient. Timepoint and aliquot/library identity are not standardized publicly; no assay multiplicity is inferred from the sample row.
MAP000253	COHORT008	WCMC258	FAM007_PATIENT_WCMC258	DATASET_FAMILY	WCMC258_1_C		Lymph node						WCMC258_1_C	nepc_wcm_2016				PMID:26855148	Official cBioPortal patient-to-sample relation within the WCM NEPC study	https://www.cbioportal.org/api/studies/nepc_wcm_2016/samples?projection=DETAILED&pageSize=10000&pageNumber=0|https://www.cbioportal.org/api/studies/nepc_wcm_2016/clinical-data?clinicalDataType=SAMPLE&projection=SUMMARY&pageSize=100000&pageNumber=0	cBioPortal live official metadata snapshot	2026-08-06	9be93d053736859aaeae6644ac551537b790e6cc91373528479afd04118ab810|af716ba106d19f366cef5261704d5c42554b1429db312d0ef076219e342acf32	DIRECT	Portal sample record mapped explicitly to its portal patient. Timepoint and aliquot/library identity are not standardized publicly; no assay multiplicity is inferred from the sample row.
MAP000254	COHORT008	WCMC261	FAM007_PATIENT_WCMC261	DATASET_FAMILY	WCMC261_1_C		Bone						WCMC261_1_C	nepc_wcm_2016				PMID:26855148	Official cBioPortal patient-to-sample relation within the WCM NEPC study	https://www.cbioportal.org/api/studies/nepc_wcm_2016/samples?projection=DETAILED&pageSize=10000&pageNumber=0|https://www.cbioportal.org/api/studies/nepc_wcm_2016/clinical-data?clinicalDataType=SAMPLE&projection=SUMMARY&pageSize=100000&pageNumber=0	cBioPortal live official metadata snapshot	2026-08-06	9be93d053736859aaeae6644ac551537b790e6cc91373528479afd04118ab810|af716ba106d19f366cef5261704d5c42554b1429db312d0ef076219e342acf32	DIRECT	Portal sample record mapped explicitly to its portal patient. Timepoint and aliquot/library identity are not standardized publicly; no assay multiplicity is inferred from the sample row.
MAP000255	COHORT008	WCMC26731	FAM007_PATIENT_WCMC26731	DATASET_FAMILY	WCMC26731_1_N		Prostate						WCMC26731_1_N	nepc_wcm_2016				PMID:26855148	Official cBioPortal patient-to-sample relation within the WCM NEPC study	https://www.cbioportal.org/api/studies/nepc_wcm_2016/samples?projection=DETAILED&pageSize=10000&pageNumber=0|https://www.cbioportal.org/api/studies/nepc_wcm_2016/clinical-data?clinicalDataType=SAMPLE&projection=SUMMARY&pageSize=100000&pageNumber=0	cBioPortal live official metadata snapshot	2026-08-06	9be93d053736859aaeae6644ac551537b790e6cc91373528479afd04118ab810|af716ba106d19f366cef5261704d5c42554b1429db312d0ef076219e342acf32	DIRECT	Portal sample record mapped explicitly to its portal patient. Timepoint and aliquot/library identity are not standardized publicly; no assay multiplicity is inferred from the sample row.
MAP000256	COHORT008	WCMC26731	FAM007_PATIENT_WCMC26731	DATASET_FAMILY	WCMC26731_2_N		Prostate						WCMC26731_2_N	nepc_wcm_2016				PMID:26855148	Official cBioPortal patient-to-sample relation within the WCM NEPC study	https://www.cbioportal.org/api/studies/nepc_wcm_2016/samples?projection=DETAILED&pageSize=10000&pageNumber=0|https://www.cbioportal.org/api/studies/nepc_wcm_2016/clinical-data?clinicalDataType=SAMPLE&projection=SUMMARY&pageSize=100000&pageNumber=0	cBioPortal live official metadata snapshot	2026-08-06	9be93d053736859aaeae6644ac551537b790e6cc91373528479afd04118ab810|af716ba106d19f366cef5261704d5c42554b1429db312d0ef076219e342acf32	DIRECT	Portal sample record mapped explicitly to its portal patient. Timepoint and aliquot/library identity are not standardized publicly; no assay multiplicity is inferred from the sample row.
MAP000257	COHORT008	WCMC2	FAM007_PATIENT_WCMC2	DATASET_FAMILY	WCMC2_1_C		Lymph node						WCMC2_1_C	nepc_wcm_2016				PMID:26855148	Official cBioPortal patient-to-sample relation within the WCM NEPC study	https://www.cbioportal.org/api/studies/nepc_wcm_2016/samples?projection=DETAILED&pageSize=10000&pageNumber=0|https://www.cbioportal.org/api/studies/nepc_wcm_2016/clinical-data?clinicalDataType=SAMPLE&projection=SUMMARY&pageSize=100000&pageNumber=0	cBioPortal live official metadata snapshot	2026-08-06	9be93d053736859aaeae6644ac551537b790e6cc91373528479afd04118ab810|af716ba106d19f366cef5261704d5c42554b1429db312d0ef076219e342acf32	DIRECT	Portal sample record mapped explicitly to its portal patient. Timepoint and aliquot/library identity are not standardized publicly; no assay multiplicity is inferred from the sample row.
MAP000258	COHORT008	WCMC3	FAM007_PATIENT_WCMC3	DATASET_FAMILY	WCMC3_1_C		Bone						WCMC3_1_C	nepc_wcm_2016				PMID:26855148	Official cBioPortal patient-to-sample relation within the WCM NEPC study	https://www.cbioportal.org/api/studies/nepc_wcm_2016/samples?projection=DETAILED&pageSize=10000&pageNumber=0|https://www.cbioportal.org/api/studies/nepc_wcm_2016/clinical-data?clinicalDataType=SAMPLE&projection=SUMMARY&pageSize=100000&pageNumber=0	cBioPortal live official metadata snapshot	2026-08-06	9be93d053736859aaeae6644ac551537b790e6cc91373528479afd04118ab810|af716ba106d19f366cef5261704d5c42554b1429db312d0ef076219e342acf32	DIRECT	Portal sample record mapped explicitly to its portal patient. Timepoint and aliquot/library identity are not standardized publicly; no assay multiplicity is inferred from the sample row.
MAP000259	COHORT008	WCMC4240	FAM007_PATIENT_WCMC4240	DATASET_FAMILY	WCMC4240_1_N		Lung						WCMC4240_1_N	nepc_wcm_2016				PMID:26855148	Official cBioPortal patient-to-sample relation within the WCM NEPC study	https://www.cbioportal.org/api/studies/nepc_wcm_2016/samples?projection=DETAILED&pageSize=10000&pageNumber=0|https://www.cbioportal.org/api/studies/nepc_wcm_2016/clinical-data?clinicalDataType=SAMPLE&projection=SUMMARY&pageSize=100000&pageNumber=0	cBioPortal live official metadata snapshot	2026-08-06	9be93d053736859aaeae6644ac551537b790e6cc91373528479afd04118ab810|af716ba106d19f366cef5261704d5c42554b1429db312d0ef076219e342acf32	DIRECT	Portal sample record mapped explicitly to its portal patient. Timepoint and aliquot/library identity are not standardized publicly; no assay multiplicity is inferred from the sample row.
MAP000260	COHORT008	WCMC4	FAM007_PATIENT_WCMC4	DATASET_FAMILY	WCMC4_1_C		Bone						WCMC4_1_C	nepc_wcm_2016				PMID:26855148	Official cBioPortal patient-to-sample relation within the WCM NEPC study	https://www.cbioportal.org/api/studies/nepc_wcm_2016/samples?projection=DETAILED&pageSize=10000&pageNumber=0|https://www.cbioportal.org/api/studies/nepc_wcm_2016/clinical-data?clinicalDataType=SAMPLE&projection=SUMMARY&pageSize=100000&pageNumber=0	cBioPortal live official metadata snapshot	2026-08-06	9be93d053736859aaeae6644ac551537b790e6cc91373528479afd04118ab810|af716ba106d19f366cef5261704d5c42554b1429db312d0ef076219e342acf32	DIRECT	Portal sample record mapped explicitly to its portal patient. Timepoint and aliquot/library identity are not standardized publicly; no assay multiplicity is inferred from the sample row.
MAP000261	COHORT008	WCMC59	FAM007_PATIENT_WCMC59	DATASET_FAMILY	WCMC59_1_C		Liver						WCMC59_1_C	nepc_wcm_2016				PMID:26855148	Official cBioPortal patient-to-sample relation within the WCM NEPC study	https://www.cbioportal.org/api/studies/nepc_wcm_2016/samples?projection=DETAILED&pageSize=10000&pageNumber=0|https://www.cbioportal.org/api/studies/nepc_wcm_2016/clinical-data?clinicalDataType=SAMPLE&projection=SUMMARY&pageSize=100000&pageNumber=0	cBioPortal live official metadata snapshot	2026-08-06	9be93d053736859aaeae6644ac551537b790e6cc91373528479afd04118ab810|af716ba106d19f366cef5261704d5c42554b1429db312d0ef076219e342acf32	DIRECT	Portal sample record mapped explicitly to its portal patient. Timepoint and aliquot/library identity are not standardized publicly; no assay multiplicity is inferred from the sample row.
MAP000262	COHORT008	WCMC63	FAM007_PATIENT_WCMC63	DATASET_FAMILY	WCMC63_1_C		Prostate						WCMC63_1_C	nepc_wcm_2016				PMID:26855148	Official cBioPortal patient-to-sample relation within the WCM NEPC study	https://www.cbioportal.org/api/studies/nepc_wcm_2016/samples?projection=DETAILED&pageSize=10000&pageNumber=0|https://www.cbioportal.org/api/studies/nepc_wcm_2016/clinical-data?clinicalDataType=SAMPLE&projection=SUMMARY&pageSize=100000&pageNumber=0	cBioPortal live official metadata snapshot	2026-08-06	9be93d053736859aaeae6644ac551537b790e6cc91373528479afd04118ab810|af716ba106d19f366cef5261704d5c42554b1429db312d0ef076219e342acf32	DIRECT	Portal sample record mapped explicitly to its portal patient. Timepoint and aliquot/library identity are not standardized publicly; no assay multiplicity is inferred from the sample row.
MAP000263	COHORT008	WCMC6	FAM007_PATIENT_WCMC6	DATASET_FAMILY	WCMC6_1_C		Lymph node						WCMC6_1_C	nepc_wcm_2016				PMID:26855148	Official cBioPortal patient-to-sample relation within the WCM NEPC study	https://www.cbioportal.org/api/studies/nepc_wcm_2016/samples?projection=DETAILED&pageSize=10000&pageNumber=0|https://www.cbioportal.org/api/studies/nepc_wcm_2016/clinical-data?clinicalDataType=SAMPLE&projection=SUMMARY&pageSize=100000&pageNumber=0	cBioPortal live official metadata snapshot	2026-08-06	9be93d053736859aaeae6644ac551537b790e6cc91373528479afd04118ab810|af716ba106d19f366cef5261704d5c42554b1429db312d0ef076219e342acf32	DIRECT	Portal sample record mapped explicitly to its portal patient. Timepoint and aliquot/library identity are not standardized publicly; no assay multiplicity is inferred from the sample row.
MAP000264	COHORT008	WCMC73	FAM007_PATIENT_WCMC73	DATASET_FAMILY	WCMC73_1_C		Prostate						WCMC73_1_C	nepc_wcm_2016				PMID:26855148	Official cBioPortal patient-to-sample relation within the WCM NEPC study	https://www.cbioportal.org/api/studies/nepc_wcm_2016/samples?projection=DETAILED&pageSize=10000&pageNumber=0|https://www.cbioportal.org/api/studies/nepc_wcm_2016/clinical-data?clinicalDataType=SAMPLE&projection=SUMMARY&pageSize=100000&pageNumber=0	cBioPortal live official metadata snapshot	2026-08-06	9be93d053736859aaeae6644ac551537b790e6cc91373528479afd04118ab810|af716ba106d19f366cef5261704d5c42554b1429db312d0ef076219e342acf32	DIRECT	Portal sample record mapped explicitly to its portal patient. Timepoint and aliquot/library identity are not standardized publicly; no assay multiplicity is inferred from the sample row.
MAP000265	COHORT008	WCMC7520	FAM007_PATIENT_WCMC7520	DATASET_FAMILY	WCMC7520_1_N		Prostate						WCMC7520_1_N	nepc_wcm_2016				PMID:26855148	Official cBioPortal patient-to-sample relation within the WCM NEPC study	https://www.cbioportal.org/api/studies/nepc_wcm_2016/samples?projection=DETAILED&pageSize=10000&pageNumber=0|https://www.cbioportal.org/api/studies/nepc_wcm_2016/clinical-data?clinicalDataType=SAMPLE&projection=SUMMARY&pageSize=100000&pageNumber=0	cBioPortal live official metadata snapshot	2026-08-06	9be93d053736859aaeae6644ac551537b790e6cc91373528479afd04118ab810|af716ba106d19f366cef5261704d5c42554b1429db312d0ef076219e342acf32	DIRECT	Portal sample record mapped explicitly to its portal patient. Timepoint and aliquot/library identity are not standardized publicly; no assay multiplicity is inferred from the sample row.
MAP000266	COHORT008	WCMC7520	FAM007_PATIENT_WCMC7520	DATASET_FAMILY	WCMC7520_2_N		Lymph node						WCMC7520_2_N	nepc_wcm_2016				PMID:26855148	Official cBioPortal patient-to-sample relation within the WCM NEPC study	https://www.cbioportal.org/api/studies/nepc_wcm_2016/samples?projection=DETAILED&pageSize=10000&pageNumber=0|https://www.cbioportal.org/api/studies/nepc_wcm_2016/clinical-data?clinicalDataType=SAMPLE&projection=SUMMARY&pageSize=100000&pageNumber=0	cBioPortal live official metadata snapshot	2026-08-06	9be93d053736859aaeae6644ac551537b790e6cc91373528479afd04118ab810|af716ba106d19f366cef5261704d5c42554b1429db312d0ef076219e342acf32	DIRECT	Portal sample record mapped explicitly to its portal patient. Timepoint and aliquot/library identity are not standardized publicly; no assay multiplicity is inferred from the sample row.
MAP000267	COHORT008	WCMC7520	FAM007_PATIENT_WCMC7520	DATASET_FAMILY	WCMC7520_3_N		Pelvic mass						WCMC7520_3_N	nepc_wcm_2016				PMID:26855148	Official cBioPortal patient-to-sample relation within the WCM NEPC study	https://www.cbioportal.org/api/studies/nepc_wcm_2016/samples?projection=DETAILED&pageSize=10000&pageNumber=0|https://www.cbioportal.org/api/studies/nepc_wcm_2016/clinical-data?clinicalDataType=SAMPLE&projection=SUMMARY&pageSize=100000&pageNumber=0	cBioPortal live official metadata snapshot	2026-08-06	9be93d053736859aaeae6644ac551537b790e6cc91373528479afd04118ab810|af716ba106d19f366cef5261704d5c42554b1429db312d0ef076219e342acf32	DIRECT	Portal sample record mapped explicitly to its portal patient. Timepoint and aliquot/library identity are not standardized publicly; no assay multiplicity is inferred from the sample row.
MAP000268	COHORT008	WCMC7520	FAM007_PATIENT_WCMC7520	DATASET_FAMILY	WCMC7520_4_N		Pelvic mass						WCMC7520_4_N	nepc_wcm_2016				PMID:26855148	Official cBioPortal patient-to-sample relation within the WCM NEPC study	https://www.cbioportal.org/api/studies/nepc_wcm_2016/samples?projection=DETAILED&pageSize=10000&pageNumber=0|https://www.cbioportal.org/api/studies/nepc_wcm_2016/clinical-data?clinicalDataType=SAMPLE&projection=SUMMARY&pageSize=100000&pageNumber=0	cBioPortal live official metadata snapshot	2026-08-06	9be93d053736859aaeae6644ac551537b790e6cc91373528479afd04118ab810|af716ba106d19f366cef5261704d5c42554b1429db312d0ef076219e342acf32	DIRECT	Portal sample record mapped explicitly to its portal patient. Timepoint and aliquot/library identity are not standardized publicly; no assay multiplicity is inferred from the sample row.
MAP000269	COHORT008	WCMC78	FAM007_PATIENT_WCMC78	DATASET_FAMILY	WCMC78_1_C		Lymph node						WCMC78_1_C	nepc_wcm_2016				PMID:26855148	Official cBioPortal patient-to-sample relation within the WCM NEPC study	https://www.cbioportal.org/api/studies/nepc_wcm_2016/samples?projection=DETAILED&pageSize=10000&pageNumber=0|https://www.cbioportal.org/api/studies/nepc_wcm_2016/clinical-data?clinicalDataType=SAMPLE&projection=SUMMARY&pageSize=100000&pageNumber=0	cBioPortal live official metadata snapshot	2026-08-06	9be93d053736859aaeae6644ac551537b790e6cc91373528479afd04118ab810|af716ba106d19f366cef5261704d5c42554b1429db312d0ef076219e342acf32	DIRECT	Portal sample record mapped explicitly to its portal patient. Timepoint and aliquot/library identity are not standardized publicly; no assay multiplicity is inferred from the sample row.
MAP000270	COHORT008	WCMC7951	FAM007_PATIENT_WCMC7951	DATASET_FAMILY	WCMC7951_1_N		Prostate						WCMC7951_1_N	nepc_wcm_2016				PMID:26855148	Official cBioPortal patient-to-sample relation within the WCM NEPC study	https://www.cbioportal.org/api/studies/nepc_wcm_2016/samples?projection=DETAILED&pageSize=10000&pageNumber=0|https://www.cbioportal.org/api/studies/nepc_wcm_2016/clinical-data?clinicalDataType=SAMPLE&projection=SUMMARY&pageSize=100000&pageNumber=0	cBioPortal live official metadata snapshot	2026-08-06	9be93d053736859aaeae6644ac551537b790e6cc91373528479afd04118ab810|af716ba106d19f366cef5261704d5c42554b1429db312d0ef076219e342acf32	DIRECT	Portal sample record mapped explicitly to its portal patient. Timepoint and aliquot/library identity are not standardized publicly; no assay multiplicity is inferred from the sample row.
MAP000271	COHORT008	WCMC79	FAM007_PATIENT_WCMC79	DATASET_FAMILY	WCMC79_1_N		Prostate						WCMC79_1_N	nepc_wcm_2016				PMID:26855148	Official cBioPortal patient-to-sample relation within the WCM NEPC study	https://www.cbioportal.org/api/studies/nepc_wcm_2016/samples?projection=DETAILED&pageSize=10000&pageNumber=0|https://www.cbioportal.org/api/studies/nepc_wcm_2016/clinical-data?clinicalDataType=SAMPLE&projection=SUMMARY&pageSize=100000&pageNumber=0	cBioPortal live official metadata snapshot	2026-08-06	9be93d053736859aaeae6644ac551537b790e6cc91373528479afd04118ab810|af716ba106d19f366cef5261704d5c42554b1429db312d0ef076219e342acf32	DIRECT	Portal sample record mapped explicitly to its portal patient. Timepoint and aliquot/library identity are not standardized publicly; no assay multiplicity is inferred from the sample row.
MAP000272	COHORT008	WCMC79	FAM007_PATIENT_WCMC79	DATASET_FAMILY	WCMC79_2_N		Liver						WCMC79_2_N	nepc_wcm_2016				PMID:26855148	Official cBioPortal patient-to-sample relation within the WCM NEPC study	https://www.cbioportal.org/api/studies/nepc_wcm_2016/samples?projection=DETAILED&pageSize=10000&pageNumber=0|https://www.cbioportal.org/api/studies/nepc_wcm_2016/clinical-data?clinicalDataType=SAMPLE&projection=SUMMARY&pageSize=100000&pageNumber=0	cBioPortal live official metadata snapshot	2026-08-06	9be93d053736859aaeae6644ac551537b790e6cc91373528479afd04118ab810|af716ba106d19f366cef5261704d5c42554b1429db312d0ef076219e342acf32	DIRECT	Portal sample record mapped explicitly to its portal patient. Timepoint and aliquot/library identity are not standardized publicly; no assay multiplicity is inferred from the sample row.
MAP000273	COHORT008	WCMC7	FAM007_PATIENT_WCMC7	DATASET_FAMILY	WCMC7_1_C		Liver						WCMC7_1_C	nepc_wcm_2016				PMID:26855148	Official cBioPortal patient-to-sample relation within the WCM NEPC study	https://www.cbioportal.org/api/studies/nepc_wcm_2016/samples?projection=DETAILED&pageSize=10000&pageNumber=0|https://www.cbioportal.org/api/studies/nepc_wcm_2016/clinical-data?clinicalDataType=SAMPLE&projection=SUMMARY&pageSize=100000&pageNumber=0	cBioPortal live official metadata snapshot	2026-08-06	9be93d053736859aaeae6644ac551537b790e6cc91373528479afd04118ab810|af716ba106d19f366cef5261704d5c42554b1429db312d0ef076219e342acf32	DIRECT	Portal sample record mapped explicitly to its portal patient. Timepoint and aliquot/library identity are not standardized publicly; no assay multiplicity is inferred from the sample row.
MAP000274	COHORT008	WCMC80	FAM007_PATIENT_WCMC80	DATASET_FAMILY	WCMC80_1_C		Bone						WCMC80_1_C	nepc_wcm_2016				PMID:26855148	Official cBioPortal patient-to-sample relation within the WCM NEPC study	https://www.cbioportal.org/api/studies/nepc_wcm_2016/samples?projection=DETAILED&pageSize=10000&pageNumber=0|https://www.cbioportal.org/api/studies/nepc_wcm_2016/clinical-data?clinicalDataType=SAMPLE&projection=SUMMARY&pageSize=100000&pageNumber=0	cBioPortal live official metadata snapshot	2026-08-06	9be93d053736859aaeae6644ac551537b790e6cc91373528479afd04118ab810|af716ba106d19f366cef5261704d5c42554b1429db312d0ef076219e342acf32	DIRECT	Portal sample record mapped explicitly to its portal patient. Timepoint and aliquot/library identity are not standardized publicly; no assay multiplicity is inferred from the sample row.
MAP000275	COHORT008	WCMC89	FAM007_PATIENT_WCMC89	DATASET_FAMILY	WCMC89_1_C		Lymph node						WCMC89_1_C	nepc_wcm_2016				PMID:26855148	Official cBioPortal patient-to-sample relation within the WCM NEPC study	https://www.cbioportal.org/api/studies/nepc_wcm_2016/samples?projection=DETAILED&pageSize=10000&pageNumber=0|https://www.cbioportal.org/api/studies/nepc_wcm_2016/clinical-data?clinicalDataType=SAMPLE&projection=SUMMARY&pageSize=100000&pageNumber=0	cBioPortal live official metadata snapshot	2026-08-06	9be93d053736859aaeae6644ac551537b790e6cc91373528479afd04118ab810|af716ba106d19f366cef5261704d5c42554b1429db312d0ef076219e342acf32	DIRECT	Portal sample record mapped explicitly to its portal patient. Timepoint and aliquot/library identity are not standardized publicly; no assay multiplicity is inferred from the sample row.
MAP000276	COHORT008	WCMC89	FAM007_PATIENT_WCMC89	DATASET_FAMILY	WCMC89_2_C		Prostate						WCMC89_2_C	nepc_wcm_2016				PMID:26855148	Official cBioPortal patient-to-sample relation within the WCM NEPC study	https://www.cbioportal.org/api/studies/nepc_wcm_2016/samples?projection=DETAILED&pageSize=10000&pageNumber=0|https://www.cbioportal.org/api/studies/nepc_wcm_2016/clinical-data?clinicalDataType=SAMPLE&projection=SUMMARY&pageSize=100000&pageNumber=0	cBioPortal live official metadata snapshot	2026-08-06	9be93d053736859aaeae6644ac551537b790e6cc91373528479afd04118ab810|af716ba106d19f366cef5261704d5c42554b1429db312d0ef076219e342acf32	DIRECT	Portal sample record mapped explicitly to its portal patient. Timepoint and aliquot/library identity are not standardized publicly; no assay multiplicity is inferred from the sample row.
MAP000277	COHORT008	WCMC89	FAM007_PATIENT_WCMC89	DATASET_FAMILY	WCMC89_3_C		Prostate						WCMC89_3_C	nepc_wcm_2016				PMID:26855148	Official cBioPortal patient-to-sample relation within the WCM NEPC study	https://www.cbioportal.org/api/studies/nepc_wcm_2016/samples?projection=DETAILED&pageSize=10000&pageNumber=0|https://www.cbioportal.org/api/studies/nepc_wcm_2016/clinical-data?clinicalDataType=SAMPLE&projection=SUMMARY&pageSize=100000&pageNumber=0	cBioPortal live official metadata snapshot	2026-08-06	9be93d053736859aaeae6644ac551537b790e6cc91373528479afd04118ab810|af716ba106d19f366cef5261704d5c42554b1429db312d0ef076219e342acf32	DIRECT	Portal sample record mapped explicitly to its portal patient. Timepoint and aliquot/library identity are not standardized publicly; no assay multiplicity is inferred from the sample row.
MAP000278	COHORT008	WCMC89	FAM007_PATIENT_WCMC89	DATASET_FAMILY	WCMC89_4_C		Lymph node						WCMC89_4_C	nepc_wcm_2016				PMID:26855148	Official cBioPortal patient-to-sample relation within the WCM NEPC study	https://www.cbioportal.org/api/studies/nepc_wcm_2016/samples?projection=DETAILED&pageSize=10000&pageNumber=0|https://www.cbioportal.org/api/studies/nepc_wcm_2016/clinical-data?clinicalDataType=SAMPLE&projection=SUMMARY&pageSize=100000&pageNumber=0	cBioPortal live official metadata snapshot	2026-08-06	9be93d053736859aaeae6644ac551537b790e6cc91373528479afd04118ab810|af716ba106d19f366cef5261704d5c42554b1429db312d0ef076219e342acf32	DIRECT	Portal sample record mapped explicitly to its portal patient. Timepoint and aliquot/library identity are not standardized publicly; no assay multiplicity is inferred from the sample row.
MAP000279	COHORT008	WCMC90	FAM007_PATIENT_WCMC90	DATASET_FAMILY	WCMC90_1_C		Liver						WCMC90_1_C	nepc_wcm_2016				PMID:26855148	Official cBioPortal patient-to-sample relation within the WCM NEPC study	https://www.cbioportal.org/api/studies/nepc_wcm_2016/samples?projection=DETAILED&pageSize=10000&pageNumber=0|https://www.cbioportal.org/api/studies/nepc_wcm_2016/clinical-data?clinicalDataType=SAMPLE&projection=SUMMARY&pageSize=100000&pageNumber=0	cBioPortal live official metadata snapshot	2026-08-06	9be93d053736859aaeae6644ac551537b790e6cc91373528479afd04118ab810|af716ba106d19f366cef5261704d5c42554b1429db312d0ef076219e342acf32	DIRECT	Portal sample record mapped explicitly to its portal patient. Timepoint and aliquot/library identity are not standardized publicly; no assay multiplicity is inferred from the sample row.
MAP000280	COHORT008	WCMC90	FAM007_PATIENT_WCMC90	DATASET_FAMILY	WCMC90_2_C		Lymph node						WCMC90_2_C	nepc_wcm_2016				PMID:26855148	Official cBioPortal patient-to-sample relation within the WCM NEPC study	https://www.cbioportal.org/api/studies/nepc_wcm_2016/samples?projection=DETAILED&pageSize=10000&pageNumber=0|https://www.cbioportal.org/api/studies/nepc_wcm_2016/clinical-data?clinicalDataType=SAMPLE&projection=SUMMARY&pageSize=100000&pageNumber=0	cBioPortal live official metadata snapshot	2026-08-06	9be93d053736859aaeae6644ac551537b790e6cc91373528479afd04118ab810|af716ba106d19f366cef5261704d5c42554b1429db312d0ef076219e342acf32	DIRECT	Portal sample record mapped explicitly to its portal patient. Timepoint and aliquot/library identity are not standardized publicly; no assay multiplicity is inferred from the sample row.
MAP000281	COHORT008	WCMC90	FAM007_PATIENT_WCMC90	DATASET_FAMILY	WCMC90_3_C		Liver						WCMC90_3_C	nepc_wcm_2016				PMID:26855148	Official cBioPortal patient-to-sample relation within the WCM NEPC study	https://www.cbioportal.org/api/studies/nepc_wcm_2016/samples?projection=DETAILED&pageSize=10000&pageNumber=0|https://www.cbioportal.org/api/studies/nepc_wcm_2016/clinical-data?clinicalDataType=SAMPLE&projection=SUMMARY&pageSize=100000&pageNumber=0	cBioPortal live official metadata snapshot	2026-08-06	9be93d053736859aaeae6644ac551537b790e6cc91373528479afd04118ab810|af716ba106d19f366cef5261704d5c42554b1429db312d0ef076219e342acf32	DIRECT	Portal sample record mapped explicitly to its portal patient. Timepoint and aliquot/library identity are not standardized publicly; no assay multiplicity is inferred from the sample row.
MAP000282	COHORT008	WCMC90	FAM007_PATIENT_WCMC90	DATASET_FAMILY	WCMC90_4_C		Lymph node						WCMC90_4_C	nepc_wcm_2016				PMID:26855148	Official cBioPortal patient-to-sample relation within the WCM NEPC study	https://www.cbioportal.org/api/studies/nepc_wcm_2016/samples?projection=DETAILED&pageSize=10000&pageNumber=0|https://www.cbioportal.org/api/studies/nepc_wcm_2016/clinical-data?clinicalDataType=SAMPLE&projection=SUMMARY&pageSize=100000&pageNumber=0	cBioPortal live official metadata snapshot	2026-08-06	9be93d053736859aaeae6644ac551537b790e6cc91373528479afd04118ab810|af716ba106d19f366cef5261704d5c42554b1429db312d0ef076219e342acf32	DIRECT	Portal sample record mapped explicitly to its portal patient. Timepoint and aliquot/library identity are not standardized publicly; no assay multiplicity is inferred from the sample row.
MAP000283	COHORT008	WCMC90	FAM007_PATIENT_WCMC90	DATASET_FAMILY	WCMC90_5_C		Bone						WCMC90_5_C	nepc_wcm_2016				PMID:26855148	Official cBioPortal patient-to-sample relation within the WCM NEPC study	https://www.cbioportal.org/api/studies/nepc_wcm_2016/samples?projection=DETAILED&pageSize=10000&pageNumber=0|https://www.cbioportal.org/api/studies/nepc_wcm_2016/clinical-data?clinicalDataType=SAMPLE&projection=SUMMARY&pageSize=100000&pageNumber=0	cBioPortal live official metadata snapshot	2026-08-06	9be93d053736859aaeae6644ac551537b790e6cc91373528479afd04118ab810|af716ba106d19f366cef5261704d5c42554b1429db312d0ef076219e342acf32	DIRECT	Portal sample record mapped explicitly to its portal patient. Timepoint and aliquot/library identity are not standardized publicly; no assay multiplicity is inferred from the sample row.
MAP000284	COHORT008	WCMC91	FAM007_PATIENT_WCMC91	DATASET_FAMILY	WCMC91_1_C		Bone						WCMC91_1_C	nepc_wcm_2016				PMID:26855148	Official cBioPortal patient-to-sample relation within the WCM NEPC study	https://www.cbioportal.org/api/studies/nepc_wcm_2016/samples?projection=DETAILED&pageSize=10000&pageNumber=0|https://www.cbioportal.org/api/studies/nepc_wcm_2016/clinical-data?clinicalDataType=SAMPLE&projection=SUMMARY&pageSize=100000&pageNumber=0	cBioPortal live official metadata snapshot	2026-08-06	9be93d053736859aaeae6644ac551537b790e6cc91373528479afd04118ab810|af716ba106d19f366cef5261704d5c42554b1429db312d0ef076219e342acf32	DIRECT	Portal sample record mapped explicitly to its portal patient. Timepoint and aliquot/library identity are not standardized publicly; no assay multiplicity is inferred from the sample row.
MAP000285	COHORT008	WCMC9	FAM007_PATIENT_WCMC9	DATASET_FAMILY	WCMC9_1_C		Bone						WCMC9_1_C	nepc_wcm_2016				PMID:26855148	Official cBioPortal patient-to-sample relation within the WCM NEPC study	https://www.cbioportal.org/api/studies/nepc_wcm_2016/samples?projection=DETAILED&pageSize=10000&pageNumber=0|https://www.cbioportal.org/api/studies/nepc_wcm_2016/clinical-data?clinicalDataType=SAMPLE&projection=SUMMARY&pageSize=100000&pageNumber=0	cBioPortal live official metadata snapshot	2026-08-06	9be93d053736859aaeae6644ac551537b790e6cc91373528479afd04118ab810|af716ba106d19f366cef5261704d5c42554b1429db312d0ef076219e342acf32	DIRECT	Portal sample record mapped explicitly to its portal patient. Timepoint and aliquot/library identity are not standardized publicly; no assay multiplicity is inferred from the sample row.
MAP000286	COHORT008	WCMC9	FAM007_PATIENT_WCMC9	DATASET_FAMILY	WCMC9_2_C		Prostate						WCMC9_2_C	nepc_wcm_2016				PMID:26855148	Official cBioPortal patient-to-sample relation within the WCM NEPC study	https://www.cbioportal.org/api/studies/nepc_wcm_2016/samples?projection=DETAILED&pageSize=10000&pageNumber=0|https://www.cbioportal.org/api/studies/nepc_wcm_2016/clinical-data?clinicalDataType=SAMPLE&projection=SUMMARY&pageSize=100000&pageNumber=0	cBioPortal live official metadata snapshot	2026-08-06	9be93d053736859aaeae6644ac551537b790e6cc91373528479afd04118ab810|af716ba106d19f366cef5261704d5c42554b1429db312d0ef076219e342acf32	DIRECT	Portal sample record mapped explicitly to its portal patient. Timepoint and aliquot/library identity are not standardized publicly; no assay multiplicity is inferred from the sample row.
MAP000287	COHORT009	S1	FAM008_PATIENT_S1	DATASET_FAMILY	S1_V1B		Blood	V1	PRE_TREATMENT	S1_DNA_V1B	SRX2034855	WES	SRS1628809	SRP082386	SAMN05292582	SRX2034855	SRR4043950	PMID:29069303	Official SRA RunInfo patient/specimen/library/assay relation for PROMOTE phs001141	https://trace.ncbi.nlm.nih.gov/Traces/sra-db-be/runinfo?acc=SRP082386	SRA RunInfo live official snapshot	2026-08-06	b6f768792a155b5e6ef0eb2ede7848d0cd690ed67aca94a5889798ce4d3d9598	DIRECT	Submitted S1-S88 aliases map bijectively to public dbGaP Subject_ID values. B, N and T remain submitted site tokens; Body_Site and tumor status are copied from official metadata.
MAP000288	COHORT009	S1	FAM008_PATIENT_S1	DATASET_FAMILY	S1_V1N		bone	V1	PRE_TREATMENT	S1_RNA_V1N	SRX2034744	BULK_RNA_SEQ	SRS1628697	SRP082386	SAMN05292717	SRX2034744	SRR4043839	PMID:29069303	Official SRA RunInfo patient/specimen/library/assay relation for PROMOTE phs001141	https://trace.ncbi.nlm.nih.gov/Traces/sra-db-be/runinfo?acc=SRP082386	SRA RunInfo live official snapshot	2026-08-06	b6f768792a155b5e6ef0eb2ede7848d0cd690ed67aca94a5889798ce4d3d9598	DIRECT	Submitted S1-S88 aliases map bijectively to public dbGaP Subject_ID values. B, N and T remain submitted site tokens; Body_Site and tumor status are copied from official metadata.
MAP000289	COHORT009	S1	FAM008_PATIENT_S1	DATASET_FAMILY	S1_V2N		bone	V2	POST_12_WEEK_TREATMENT	S1_DNA_V2N	SRX17134397	WES	SRS14707426	SRP082386	SAMN30282722	SRX17134397	SRR21121466	PMID:36135372	Official SRA RunInfo patient/specimen/library/assay relation for PROMOTE phs001141	https://trace.ncbi.nlm.nih.gov/Traces/sra-db-be/runinfo?acc=SRP082386	SRA RunInfo live official snapshot	2026-08-06	b6f768792a155b5e6ef0eb2ede7848d0cd690ed67aca94a5889798ce4d3d9598	DIRECT	Submitted S1-S88 aliases map bijectively to public dbGaP Subject_ID values. B, N and T remain submitted site tokens; Body_Site and tumor status are copied from official metadata.
MAP000290	COHORT009	S10	FAM008_PATIENT_S10	DATASET_FAMILY	S10_V1B		Blood	V1	PRE_TREATMENT	S10_DNA_V1B	SRX2034722	WES	SRS1628674	SRP082386	SAMN05292695	SRX2034722	SRR4043817	PMID:29069303	Official SRA RunInfo patient/specimen/library/assay relation for PROMOTE phs001141	https://trace.ncbi.nlm.nih.gov/Traces/sra-db-be/runinfo?acc=SRP082386	SRA RunInfo live official snapshot	2026-08-06	b6f768792a155b5e6ef0eb2ede7848d0cd690ed67aca94a5889798ce4d3d9598	DIRECT	Submitted S1-S88 aliases map bijectively to public dbGaP Subject_ID values. B, N and T remain submitted site tokens; Body_Site and tumor status are copied from official metadata.
MAP000291	COHORT009	S10	FAM008_PATIENT_S10	DATASET_FAMILY	S10_V1N		bone	V1	PRE_TREATMENT	S10_DNA_V1N	SRX2034875	WES	SRS1628828	SRP082386	SAMN05292602	SRX2034875	SRR4043970	PMID:29069303	Official SRA RunInfo patient/specimen/library/assay relation for PROMOTE phs001141	https://trace.ncbi.nlm.nih.gov/Traces/sra-db-be/runinfo?acc=SRP082386	SRA RunInfo live official snapshot	2026-08-06	b6f768792a155b5e6ef0eb2ede7848d0cd690ed67aca94a5889798ce4d3d9598	DIRECT	Submitted S1-S88 aliases map bijectively to public dbGaP Subject_ID values. B, N and T remain submitted site tokens; Body_Site and tumor status are copied from official metadata.
MAP000292	COHORT009	S10	FAM008_PATIENT_S10	DATASET_FAMILY	S10_V1N		bone	V1	PRE_TREATMENT	S10_RNA_V1N	SRX2034732	BULK_RNA_SEQ	SRS1628685	SRP082386	SAMN05292705	SRX2034732	SRR4043827	PMID:29069303	Official SRA RunInfo patient/specimen/library/assay relation for PROMOTE phs001141	https://trace.ncbi.nlm.nih.gov/Traces/sra-db-be/runinfo?acc=SRP082386	SRA RunInfo live official snapshot	2026-08-06	b6f768792a155b5e6ef0eb2ede7848d0cd690ed67aca94a5889798ce4d3d9598	DIRECT	Submitted S1-S88 aliases map bijectively to public dbGaP Subject_ID values. B, N and T remain submitted site tokens; Body_Site and tumor status are copied from official metadata.
MAP000293	COHORT009	S10	FAM008_PATIENT_S10	DATASET_FAMILY	S10_V2N		bone	V2	POST_12_WEEK_TREATMENT	S10_DNA_V2N	SRX17134398	WES	SRS14707427	SRP082386	SAMN30282737	SRX17134398	SRR21121467	PMID:36135372	Official SRA RunInfo patient/specimen/library/assay relation for PROMOTE phs001141	https://trace.ncbi.nlm.nih.gov/Traces/sra-db-be/runinfo?acc=SRP082386	SRA RunInfo live official snapshot	2026-08-06	b6f768792a155b5e6ef0eb2ede7848d0cd690ed67aca94a5889798ce4d3d9598	DIRECT	Submitted S1-S88 aliases map bijectively to public dbGaP Subject_ID values. B, N and T remain submitted site tokens; Body_Site and tumor status are copied from official metadata.
MAP000294	COHORT009	S10	FAM008_PATIENT_S10	DATASET_FAMILY	S10_V2N		bone	V2	POST_12_WEEK_TREATMENT	S10_RNA_V2N	SRX17134437	BULK_RNA_SEQ	SRS14707466	SRP082386	SAMN30282808	SRX17134437	SRR21121546	PMID:36135372	Official SRA RunInfo patient/specimen/library/assay relation for PROMOTE phs001141	https://trace.ncbi.nlm.nih.gov/Traces/sra-db-be/runinfo?acc=SRP082386	SRA RunInfo live official snapshot	2026-08-06	b6f768792a155b5e6ef0eb2ede7848d0cd690ed67aca94a5889798ce4d3d9598	DIRECT	Submitted S1-S88 aliases map bijectively to public dbGaP Subject_ID values. B, N and T remain submitted site tokens; Body_Site and tumor status are copied from official metadata.
MAP000295	COHORT009	S11	FAM008_PATIENT_S11	DATASET_FAMILY	S11_V1B		Blood	V1	PRE_TREATMENT	S11_DNA_V1B	SRX2034847	WES	SRS1628800	SRP082386	SAMN05292574	SRX2034847	SRR4043942	PMID:29069303	Official SRA RunInfo patient/specimen/library/assay relation for PROMOTE phs001141	https://trace.ncbi.nlm.nih.gov/Traces/sra-db-be/runinfo?acc=SRP082386	SRA RunInfo live official snapshot	2026-08-06	b6f768792a155b5e6ef0eb2ede7848d0cd690ed67aca94a5889798ce4d3d9598	DIRECT	Submitted S1-S88 aliases map bijectively to public dbGaP Subject_ID values. B, N and T remain submitted site tokens; Body_Site and tumor status are copied from official metadata.
MAP000296	COHORT009	S11	FAM008_PATIENT_S11	DATASET_FAMILY	S11_V1N		bone	V1	PRE_TREATMENT	S11_DNA_V1N	SRX2034918	WES	SRS1628871	SRP082386	SAMN05292645	SRX2034918	SRR4044013	PMID:29069303	Official SRA RunInfo patient/specimen/library/assay relation for PROMOTE phs001141	https://trace.ncbi.nlm.nih.gov/Traces/sra-db-be/runinfo?acc=SRP082386	SRA RunInfo live official snapshot	2026-08-06	b6f768792a155b5e6ef0eb2ede7848d0cd690ed67aca94a5889798ce4d3d9598	DIRECT	Submitted S1-S88 aliases map bijectively to public dbGaP Subject_ID values. B, N and T remain submitted site tokens; Body_Site and tumor status are copied from official metadata.
MAP000297	COHORT009	S11	FAM008_PATIENT_S11	DATASET_FAMILY	S11_V1N		bone	V1	PRE_TREATMENT	S11_RNA_V1N	SRX2034900	BULK_RNA_SEQ	SRS1628854	SRP082386	SAMN05292627	SRX2034900	SRR4043995	PMID:29069303	Official SRA RunInfo patient/specimen/library/assay relation for PROMOTE phs001141	https://trace.ncbi.nlm.nih.gov/Traces/sra-db-be/runinfo?acc=SRP082386	SRA RunInfo live official snapshot	2026-08-06	b6f768792a155b5e6ef0eb2ede7848d0cd690ed67aca94a5889798ce4d3d9598	DIRECT	Submitted S1-S88 aliases map bijectively to public dbGaP Subject_ID values. B, N and T remain submitted site tokens; Body_Site and tumor status are copied from official metadata.
MAP000298	COHORT009	S11	FAM008_PATIENT_S11	DATASET_FAMILY	S11_V2N		bone	V2	POST_12_WEEK_TREATMENT	S11_DNA_V2N	SRX17134399	WES	SRS14707428	SRP082386	SAMN30282717	SRX17134399	SRR21121468	PMID:36135372	Official SRA RunInfo patient/specimen/library/assay relation for PROMOTE phs001141	https://trace.ncbi.nlm.nih.gov/Traces/sra-db-be/runinfo?acc=SRP082386	SRA RunInfo live official snapshot	2026-08-06	b6f768792a155b5e6ef0eb2ede7848d0cd690ed67aca94a5889798ce4d3d9598	DIRECT	Submitted S1-S88 aliases map bijectively to public dbGaP Subject_ID values. B, N and T remain submitted site tokens; Body_Site and tumor status are copied from official metadata.
MAP000299	COHORT009	S11	FAM008_PATIENT_S11	DATASET_FAMILY	S11_V2N		bone	V2	POST_12_WEEK_TREATMENT	S11_RNA_V2N	SRX17134438	BULK_RNA_SEQ	SRS14707467	SRP082386	SAMN30282739	SRX17134438	SRR21121547	PMID:36135372	Official SRA RunInfo patient/specimen/library/assay relation for PROMOTE phs001141	https://trace.ncbi.nlm.nih.gov/Traces/sra-db-be/runinfo?acc=SRP082386	SRA RunInfo live official snapshot	2026-08-06	b6f768792a155b5e6ef0eb2ede7848d0cd690ed67aca94a5889798ce4d3d9598	DIRECT	Submitted S1-S88 aliases map bijectively to public dbGaP Subject_ID values. B, N and T remain submitted site tokens; Body_Site and tumor status are copied from official metadata.
MAP000300	COHORT009	S12	FAM008_PATIENT_S12	DATASET_FAMILY	S12_V1B		Blood	V1	PRE_TREATMENT	S12_DNA_V1B	SRX2034701	WES	SRS1628654	SRP082386	SAMN05292674	SRX2034701	SRR4043796	PMID:29069303	Official SRA RunInfo patient/specimen/library/assay relation for PROMOTE phs001141	https://trace.ncbi.nlm.nih.gov/Traces/sra-db-be/runinfo?acc=SRP082386	SRA RunInfo live official snapshot	2026-08-06	b6f768792a155b5e6ef0eb2ede7848d0cd690ed67aca94a5889798ce4d3d9598	DIRECT	Submitted S1-S88 aliases map bijectively to public dbGaP Subject_ID values. B, N and T remain submitted site tokens; Body_Site and tumor status are copied from official metadata.
MAP000301	COHORT009	S12	FAM008_PATIENT_S12	DATASET_FAMILY	S12_V1N		bone	V1	PRE_TREATMENT	S12_RNA_V1N	SRX2034850	BULK_RNA_SEQ	SRS1628803	SRP082386	SAMN05292577	SRX2034850	SRR4043945	PMID:29069303	Official SRA RunInfo patient/specimen/library/assay relation for PROMOTE phs001141	https://trace.ncbi.nlm.nih.gov/Traces/sra-db-be/runinfo?acc=SRP082386	SRA RunInfo live official snapshot	2026-08-06	b6f768792a155b5e6ef0eb2ede7848d0cd690ed67aca94a5889798ce4d3d9598	DIRECT	Submitted S1-S88 aliases map bijectively to public dbGaP Subject_ID values. B, N and T remain submitted site tokens; Body_Site and tumor status are copied from official metadata.
MAP000302	COHORT009	S12	FAM008_PATIENT_S12	DATASET_FAMILY	S12_V2N		bone	V2	POST_12_WEEK_TREATMENT	S12_DNA_V2N	SRX17134400	WES	SRS14707429	SRP082386	SAMN30282846	SRX17134400	SRR21121469	PMID:36135372	Official SRA RunInfo patient/specimen/library/assay relation for PROMOTE phs001141	https://trace.ncbi.nlm.nih.gov/Traces/sra-db-be/runinfo?acc=SRP082386	SRA RunInfo live official snapshot	2026-08-06	b6f768792a155b5e6ef0eb2ede7848d0cd690ed67aca94a5889798ce4d3d9598	DIRECT	Submitted S1-S88 aliases map bijectively to public dbGaP Subject_ID values. B, N and T remain submitted site tokens; Body_Site and tumor status are copied from official metadata.
MAP000303	COHORT009	S12	FAM008_PATIENT_S12	DATASET_FAMILY	S12_V2N		bone	V2	POST_12_WEEK_TREATMENT	S12_RNA_V2N	SRX17134439	BULK_RNA_SEQ	SRS14707468	SRP082386	SAMN30282821	SRX17134439	SRR21121548	PMID:36135372	Official SRA RunInfo patient/specimen/library/assay relation for PROMOTE phs001141	https://trace.ncbi.nlm.nih.gov/Traces/sra-db-be/runinfo?acc=SRP082386	SRA RunInfo live official snapshot	2026-08-06	b6f768792a155b5e6ef0eb2ede7848d0cd690ed67aca94a5889798ce4d3d9598	DIRECT	Submitted S1-S88 aliases map bijectively to public dbGaP Subject_ID values. B, N and T remain submitted site tokens; Body_Site and tumor status are copied from official metadata.
MAP000304	COHORT009	S13	FAM008_PATIENT_S13	DATASET_FAMILY	S13_V1B		Blood	V1	PRE_TREATMENT	S13_DNA_V1B	SRX2034835	WES	SRS1628788	SRP082386	SAMN05292562	SRX2034835	SRR4043930	PMID:29069303	Official SRA RunInfo patient/specimen/library/assay relation for PROMOTE phs001141	https://trace.ncbi.nlm.nih.gov/Traces/sra-db-be/runinfo?acc=SRP082386	SRA RunInfo live official snapshot	2026-08-06	b6f768792a155b5e6ef0eb2ede7848d0cd690ed67aca94a5889798ce4d3d9598	DIRECT	Submitted S1-S88 aliases map bijectively to public dbGaP Subject_ID values. B, N and T remain submitted site tokens; Body_Site and tumor status are copied from official metadata.
MAP000305	COHORT009	S13	FAM008_PATIENT_S13	DATASET_FAMILY	S13_V1N		bone	V1	PRE_TREATMENT	S13_DNA_V1N	SRX2034828	WES	SRS1628781	SRP082386	SAMN05292555	SRX2034828	SRR4043923	PMID:29069303	Official SRA RunInfo patient/specimen/library/assay relation for PROMOTE phs001141	https://trace.ncbi.nlm.nih.gov/Traces/sra-db-be/runinfo?acc=SRP082386	SRA RunInfo live official snapshot	2026-08-06	b6f768792a155b5e6ef0eb2ede7848d0cd690ed67aca94a5889798ce4d3d9598	DIRECT	Submitted S1-S88 aliases map bijectively to public dbGaP Subject_ID values. B, N and T remain submitted site tokens; Body_Site and tumor status are copied from official metadata.
MAP000306	COHORT009	S13	FAM008_PATIENT_S13	DATASET_FAMILY	S13_V1N		bone	V1	PRE_TREATMENT	S13_RNA_V1N	SRX2034784	BULK_RNA_SEQ	SRS1628737	SRP082386	SAMN05292757	SRX2034784	SRR4043879	PMID:29069303	Official SRA RunInfo patient/specimen/library/assay relation for PROMOTE phs001141	https://trace.ncbi.nlm.nih.gov/Traces/sra-db-be/runinfo?acc=SRP082386	SRA RunInfo live official snapshot	2026-08-06	b6f768792a155b5e6ef0eb2ede7848d0cd690ed67aca94a5889798ce4d3d9598	DIRECT	Submitted S1-S88 aliases map bijectively to public dbGaP Subject_ID values. B, N and T remain submitted site tokens; Body_Site and tumor status are copied from official metadata.
MAP000307	COHORT009	S13	FAM008_PATIENT_S13	DATASET_FAMILY	S13_V2N		bone	V2	POST_12_WEEK_TREATMENT	S13_DNA_V2N	SRX17134401	WES	SRS14707430	SRP082386	SAMN30282731	SRX17134401	SRR21121470	PMID:36135372	Official SRA RunInfo patient/specimen/library/assay relation for PROMOTE phs001141	https://trace.ncbi.nlm.nih.gov/Traces/sra-db-be/runinfo?acc=SRP082386	SRA RunInfo live official snapshot	2026-08-06	b6f768792a155b5e6ef0eb2ede7848d0cd690ed67aca94a5889798ce4d3d9598	DIRECT	Submitted S1-S88 aliases map bijectively to public dbGaP Subject_ID values. B, N and T remain submitted site tokens; Body_Site and tumor status are copied from official metadata.
MAP000308	COHORT009	S13	FAM008_PATIENT_S13	DATASET_FAMILY	S13_V2N		bone	V2	POST_12_WEEK_TREATMENT	S13_RNA_V2N	SRX17134440	BULK_RNA_SEQ	SRS14707469	SRP082386	SAMN30282777	SRX17134440	SRR21121549	PMID:36135372	Official SRA RunInfo patient/specimen/library/assay relation for PROMOTE phs001141	https://trace.ncbi.nlm.nih.gov/Traces/sra-db-be/runinfo?acc=SRP082386	SRA RunInfo live official snapshot	2026-08-06	b6f768792a155b5e6ef0eb2ede7848d0cd690ed67aca94a5889798ce4d3d9598	DIRECT	Submitted S1-S88 aliases map bijectively to public dbGaP Subject_ID values. B, N and T remain submitted site tokens; Body_Site and tumor status are copied from official metadata.
MAP000309	COHORT009	S14	FAM008_PATIENT_S14	DATASET_FAMILY	S14_V1B		Blood	V1	PRE_TREATMENT	S14_DNA_V1B	SRX2034878	WES	SRS1628831	SRP082386	SAMN05292605	SRX2034878	SRR4043973	PMID:29069303	Official SRA RunInfo patient/specimen/library/assay relation for PROMOTE phs001141	https://trace.ncbi.nlm.nih.gov/Traces/sra-db-be/runinfo?acc=SRP082386	SRA RunInfo live official snapshot	2026-08-06	b6f768792a155b5e6ef0eb2ede7848d0cd690ed67aca94a5889798ce4d3d9598	DIRECT	Submitted S1-S88 aliases map bijectively to public dbGaP Subject_ID values. B, N and T remain submitted site tokens; Body_Site and tumor status are copied from official metadata.
MAP000310	COHORT009	S14	FAM008_PATIENT_S14	DATASET_FAMILY	S14_V1T		Soft Tissue	V1	PRE_TREATMENT	S14_DNA_V1T	SRX2034864	WES	SRS1628817	SRP082386	SAMN05292591	SRX2034864	SRR4043959	PMID:29069303	Official SRA RunInfo patient/specimen/library/assay relation for PROMOTE phs001141	https://trace.ncbi.nlm.nih.gov/Traces/sra-db-be/runinfo?acc=SRP082386	SRA RunInfo live official snapshot	2026-08-06	b6f768792a155b5e6ef0eb2ede7848d0cd690ed67aca94a5889798ce4d3d9598	DIRECT	Submitted S1-S88 aliases map bijectively to public dbGaP Subject_ID values. B, N and T remain submitted site tokens; Body_Site and tumor status are copied from official metadata.
MAP000311	COHORT009	S14	FAM008_PATIENT_S14	DATASET_FAMILY	S14_V1T		Soft Tissue	V1	PRE_TREATMENT	S14_RNA_V1T	SRX2034702	BULK_RNA_SEQ	SRS1628655	SRP082386	SAMN05292675	SRX2034702	SRR4043797	PMID:29069303	Official SRA RunInfo patient/specimen/library/assay relation for PROMOTE phs001141	https://trace.ncbi.nlm.nih.gov/Traces/sra-db-be/runinfo?acc=SRP082386	SRA RunInfo live official snapshot	2026-08-06	b6f768792a155b5e6ef0eb2ede7848d0cd690ed67aca94a5889798ce4d3d9598	DIRECT	Submitted S1-S88 aliases map bijectively to public dbGaP Subject_ID values. B, N and T remain submitted site tokens; Body_Site and tumor status are copied from official metadata.
MAP000312	COHORT009	S14	FAM008_PATIENT_S14	DATASET_FAMILY	S14_V2T		lymph node	V2	POST_12_WEEK_TREATMENT	S14_DNA_V2T	SRX17134502	WES	SRS14707531	SRP082386	SAMN30282832	SRX17134502	SRR21121531	PMID:36135372	Official SRA RunInfo patient/specimen/library/assay relation for PROMOTE phs001141	https://trace.ncbi.nlm.nih.gov/Traces/sra-db-be/runinfo?acc=SRP082386	SRA RunInfo live official snapshot	2026-08-06	b6f768792a155b5e6ef0eb2ede7848d0cd690ed67aca94a5889798ce4d3d9598	DIRECT	Submitted S1-S88 aliases map bijectively to public dbGaP Subject_ID values. B, N and T remain submitted site tokens; Body_Site and tumor status are copied from official metadata.
MAP000313	COHORT009	S14	FAM008_PATIENT_S14	DATASET_FAMILY	S14_V2T		lymph node	V2	POST_12_WEEK_TREATMENT	S14_RNA_V2T	SRX17134537	BULK_RNA_SEQ	SRS14707566	SRP082386	SAMN30282785	SRX17134537	SRR21121606	PMID:36135372	Official SRA RunInfo patient/specimen/library/assay relation for PROMOTE phs001141	https://trace.ncbi.nlm.nih.gov/Traces/sra-db-be/runinfo?acc=SRP082386	SRA RunInfo live official snapshot	2026-08-06	b6f768792a155b5e6ef0eb2ede7848d0cd690ed67aca94a5889798ce4d3d9598	DIRECT	Submitted S1-S88 aliases map bijectively to public dbGaP Subject_ID values. B, N and T remain submitted site tokens; Body_Site and tumor status are copied from official metadata.
MAP000314	COHORT009	S15	FAM008_PATIENT_S15	DATASET_FAMILY	S15_V1B		Blood	V1	PRE_TREATMENT	S15_DNA_V1B	SRX2034734	WES	SRS1628686	SRP082386	SAMN05292707	SRX2034734	SRR4043829	PMID:29069303	Official SRA RunInfo patient/specimen/library/assay relation for PROMOTE phs001141	https://trace.ncbi.nlm.nih.gov/Traces/sra-db-be/runinfo?acc=SRP082386	SRA RunInfo live official snapshot	2026-08-06	b6f768792a155b5e6ef0eb2ede7848d0cd690ed67aca94a5889798ce4d3d9598	DIRECT	Submitted S1-S88 aliases map bijectively to public dbGaP Subject_ID values. B, N and T remain submitted site tokens; Body_Site and tumor status are copied from official metadata.
MAP000315	COHORT009	S15	FAM008_PATIENT_S15	DATASET_FAMILY	S15_V1N		bone	V1	PRE_TREATMENT	S15_DNA_V1N	SRX2034824	WES	SRS1628777	SRP082386	SAMN05292551	SRX2034824	SRR4043919	PMID:29069303	Official SRA RunInfo patient/specimen/library/assay relation for PROMOTE phs001141	https://trace.ncbi.nlm.nih.gov/Traces/sra-db-be/runinfo?acc=SRP082386	SRA RunInfo live official snapshot	2026-08-06	b6f768792a155b5e6ef0eb2ede7848d0cd690ed67aca94a5889798ce4d3d9598	DIRECT	Submitted S1-S88 aliases map bijectively to public dbGaP Subject_ID values. B, N and T remain submitted site tokens; Body_Site and tumor status are copied from official metadata.
MAP000316	COHORT009	S15	FAM008_PATIENT_S15	DATASET_FAMILY	S15_V1N		bone	V1	PRE_TREATMENT	S15_RNA_V1N	SRX2034877	BULK_RNA_SEQ	SRS1628830	SRP082386	SAMN05292604	SRX2034877	SRR4043972	PMID:29069303	Official SRA RunInfo patient/specimen/library/assay relation for PROMOTE phs001141	https://trace.ncbi.nlm.nih.gov/Traces/sra-db-be/runinfo?acc=SRP082386	SRA RunInfo live official snapshot	2026-08-06	b6f768792a155b5e6ef0eb2ede7848d0cd690ed67aca94a5889798ce4d3d9598	DIRECT	Submitted S1-S88 aliases map bijectively to public dbGaP Subject_ID values. B, N and T remain submitted site tokens; Body_Site and tumor status are copied from official metadata.
MAP000317	COHORT009	S15	FAM008_PATIENT_S15	DATASET_FAMILY	S15_V2N		bone	V2	POST_12_WEEK_TREATMENT	S15_DNA_V2N	SRX17134402	WES	SRS14707431	SRP082386	SAMN30282761	SRX17134402	SRR21121471	PMID:36135372	Official SRA RunInfo patient/specimen/library/assay relation for PROMOTE phs001141	https://trace.ncbi.nlm.nih.gov/Traces/sra-db-be/runinfo?acc=SRP082386	SRA RunInfo live official snapshot	2026-08-06	b6f768792a155b5e6ef0eb2ede7848d0cd690ed67aca94a5889798ce4d3d9598	DIRECT	Submitted S1-S88 aliases map bijectively to public dbGaP Subject_ID values. B, N and T remain submitted site tokens; Body_Site and tumor status are copied from official metadata.
MAP000318	COHORT009	S15	FAM008_PATIENT_S15	DATASET_FAMILY	S15_V2N		bone	V2	POST_12_WEEK_TREATMENT	S15_RNA_V2N	SRX17134441	BULK_RNA_SEQ	SRS14707470	SRP082386	SAMN30282735	SRX17134441	SRR21121550	PMID:36135372	Official SRA RunInfo patient/specimen/library/assay relation for PROMOTE phs001141	https://trace.ncbi.nlm.nih.gov/Traces/sra-db-be/runinfo?acc=SRP082386	SRA RunInfo live official snapshot	2026-08-06	b6f768792a155b5e6ef0eb2ede7848d0cd690ed67aca94a5889798ce4d3d9598	DIRECT	Submitted S1-S88 aliases map bijectively to public dbGaP Subject_ID values. B, N and T remain submitted site tokens; Body_Site and tumor status are copied from official metadata.
MAP000319	COHORT009	S16	FAM008_PATIENT_S16	DATASET_FAMILY	S16_V1B		Blood	V1	PRE_TREATMENT	S16_DNA_V1B	SRX2034791	WES	SRS1628745	SRP082386	SAMN05292764	SRX2034791	SRR4043886	PMID:29069303	Official SRA RunInfo patient/specimen/library/assay relation for PROMOTE phs001141	https://trace.ncbi.nlm.nih.gov/Traces/sra-db-be/runinfo?acc=SRP082386	SRA RunInfo live official snapshot	2026-08-06	b6f768792a155b5e6ef0eb2ede7848d0cd690ed67aca94a5889798ce4d3d9598	DIRECT	Submitted S1-S88 aliases map bijectively to public dbGaP Subject_ID values. B, N and T remain submitted site tokens; Body_Site and tumor status are copied from official metadata.
MAP000320	COHORT009	S16	FAM008_PATIENT_S16	DATASET_FAMILY	S16_V1N		bone	V1	PRE_TREATMENT	S16_DNA_V1N	SRX2034834	WES	SRS1628787	SRP082386	SAMN05292561	SRX2034834	SRR4043929	PMID:29069303	Official SRA RunInfo patient/specimen/library/assay relation for PROMOTE phs001141	https://trace.ncbi.nlm.nih.gov/Traces/sra-db-be/runinfo?acc=SRP082386	SRA RunInfo live official snapshot	2026-08-06	b6f768792a155b5e6ef0eb2ede7848d0cd690ed67aca94a5889798ce4d3d9598	DIRECT	Submitted S1-S88 aliases map bijectively to public dbGaP Subject_ID values. B, N and T remain submitted site tokens; Body_Site and tumor status are copied from official metadata.
MAP000321	COHORT009	S16	FAM008_PATIENT_S16	DATASET_FAMILY	S16_V1N		bone	V1	PRE_TREATMENT	S16_RNA_V1N	SRX2034817	BULK_RNA_SEQ	SRS1628770	SRP082386	SAMN05292544	SRX2034817	SRR4043912	PMID:29069303	Official SRA RunInfo patient/specimen/library/assay relation for PROMOTE phs001141	https://trace.ncbi.nlm.nih.gov/Traces/sra-db-be/runinfo?acc=SRP082386	SRA RunInfo live official snapshot	2026-08-06	b6f768792a155b5e6ef0eb2ede7848d0cd690ed67aca94a5889798ce4d3d9598	DIRECT	Submitted S1-S88 aliases map bijectively to public dbGaP Subject_ID values. B, N and T remain submitted site tokens; Body_Site and tumor status are copied from official metadata.
MAP000322	COHORT009	S16	FAM008_PATIENT_S16	DATASET_FAMILY	S16_V2N		bone	V2	POST_12_WEEK_TREATMENT	S16_DNA_V2N	SRX17134403	WES	SRS14707432	SRP082386	SAMN30282726	SRX17134403	SRR21121472	PMID:36135372	Official SRA RunInfo patient/specimen/library/assay relation for PROMOTE phs001141	https://trace.ncbi.nlm.nih.gov/Traces/sra-db-be/runinfo?acc=SRP082386	SRA RunInfo live official snapshot	2026-08-06	b6f768792a155b5e6ef0eb2ede7848d0cd690ed67aca94a5889798ce4d3d9598	DIRECT	Submitted S1-S88 aliases map bijectively to public dbGaP Subject_ID values. B, N and T remain submitted site tokens; Body_Site and tumor status are copied from official metadata.
MAP000323	COHORT009	S16	FAM008_PATIENT_S16	DATASET_FAMILY	S16_V2N		bone	V2	POST_12_WEEK_TREATMENT	S16_RNA_V2N	SRX17134442	BULK_RNA_SEQ	SRS14707471	SRP082386	SAMN30282712	SRX17134442	SRR21121551	PMID:36135372	Official SRA RunInfo patient/specimen/library/assay relation for PROMOTE phs001141	https://trace.ncbi.nlm.nih.gov/Traces/sra-db-be/runinfo?acc=SRP082386	SRA RunInfo live official snapshot	2026-08-06	b6f768792a155b5e6ef0eb2ede7848d0cd690ed67aca94a5889798ce4d3d9598	DIRECT	Submitted S1-S88 aliases map bijectively to public dbGaP Subject_ID values. B, N and T remain submitted site tokens; Body_Site and tumor status are copied from official metadata.
MAP000324	COHORT009	S17	FAM008_PATIENT_S17	DATASET_FAMILY	S17_V1B		Blood	V1	PRE_TREATMENT	S17_DNA_V1B	SRX2034774	WES	SRS1628727	SRP082386	SAMN05292747	SRX2034774	SRR4043869	PMID:29069303	Official SRA RunInfo patient/specimen/library/assay relation for PROMOTE phs001141	https://trace.ncbi.nlm.nih.gov/Traces/sra-db-be/runinfo?acc=SRP082386	SRA RunInfo live official snapshot	2026-08-06	b6f768792a155b5e6ef0eb2ede7848d0cd690ed67aca94a5889798ce4d3d9598	DIRECT	Submitted S1-S88 aliases map bijectively to public dbGaP Subject_ID values. B, N and T remain submitted site tokens; Body_Site and tumor status are copied from official metadata.
MAP000325	COHORT009	S17	FAM008_PATIENT_S17	DATASET_FAMILY	S17_V1N		bone	V1	PRE_TREATMENT	S17_DNA_V1N	SRX2034779	WES	SRS1628732	SRP082386	SAMN05292752	SRX2034779	SRR4043874	PMID:29069303	Official SRA RunInfo patient/specimen/library/assay relation for PROMOTE phs001141	https://trace.ncbi.nlm.nih.gov/Traces/sra-db-be/runinfo?acc=SRP082386	SRA RunInfo live official snapshot	2026-08-06	b6f768792a155b5e6ef0eb2ede7848d0cd690ed67aca94a5889798ce4d3d9598	DIRECT	Submitted S1-S88 aliases map bijectively to public dbGaP Subject_ID values. B, N and T remain submitted site tokens; Body_Site and tumor status are copied from official metadata.
MAP000326	COHORT009	S17	FAM008_PATIENT_S17	DATASET_FAMILY	S17_V1N		bone	V1	PRE_TREATMENT	S17_RNA_V1N	SRX2034820	BULK_RNA_SEQ	SRS1628773	SRP082386	SAMN05292547	SRX2034820	SRR4043915	PMID:29069303	Official SRA RunInfo patient/specimen/library/assay relation for PROMOTE phs001141	https://trace.ncbi.nlm.nih.gov/Traces/sra-db-be/runinfo?acc=SRP082386	SRA RunInfo live official snapshot	2026-08-06	b6f768792a155b5e6ef0eb2ede7848d0cd690ed67aca94a5889798ce4d3d9598	DIRECT	Submitted S1-S88 aliases map bijectively to public dbGaP Subject_ID values. B, N and T remain submitted site tokens; Body_Site and tumor status are copied from official metadata.
MAP000327	COHORT009	S17	FAM008_PATIENT_S17	DATASET_FAMILY	S17_V2N		bone	V2	POST_12_WEEK_TREATMENT	S17_DNA_V2N	SRX17134404	WES	SRS14707433	SRP082386	SAMN30282794	SRX17134404	SRR21121473	PMID:36135372	Official SRA RunInfo patient/specimen/library/assay relation for PROMOTE phs001141	https://trace.ncbi.nlm.nih.gov/Traces/sra-db-be/runinfo?acc=SRP082386	SRA RunInfo live official snapshot	2026-08-06	b6f768792a155b5e6ef0eb2ede7848d0cd690ed67aca94a5889798ce4d3d9598	DIRECT	Submitted S1-S88 aliases map bijectively to public dbGaP Subject_ID values. B, N and T remain submitted site tokens; Body_Site and tumor status are copied from official metadata.
MAP000328	COHORT009	S17	FAM008_PATIENT_S17	DATASET_FAMILY	S17_V2N		bone	V2	POST_12_WEEK_TREATMENT	S17_RNA_V2N	SRX17134443	BULK_RNA_SEQ	SRS14707472	SRP082386	SAMN30282802	SRX17134443	SRR21121552	PMID:36135372	Official SRA RunInfo patient/specimen/library/assay relation for PROMOTE phs001141	https://trace.ncbi.nlm.nih.gov/Traces/sra-db-be/runinfo?acc=SRP082386	SRA RunInfo live official snapshot	2026-08-06	b6f768792a155b5e6ef0eb2ede7848d0cd690ed67aca94a5889798ce4d3d9598	DIRECT	Submitted S1-S88 aliases map bijectively to public dbGaP Subject_ID values. B, N and T remain submitted site tokens; Body_Site and tumor status are copied from official metadata.
MAP000329	COHORT009	S18	FAM008_PATIENT_S18	DATASET_FAMILY	S18_V1B		Blood	V1	PRE_TREATMENT	S18_DNA_V1B	SRX2034852	WES	SRS1628804	SRP082386	SAMN05292579	SRX2034852	SRR4043947	PMID:29069303	Official SRA RunInfo patient/specimen/library/assay relation for PROMOTE phs001141	https://trace.ncbi.nlm.nih.gov/Traces/sra-db-be/runinfo?acc=SRP082386	SRA RunInfo live official snapshot	2026-08-06	b6f768792a155b5e6ef0eb2ede7848d0cd690ed67aca94a5889798ce4d3d9598	DIRECT	Submitted S1-S88 aliases map bijectively to public dbGaP Subject_ID values. B, N and T remain submitted site tokens; Body_Site and tumor status are copied from official metadata.
MAP000330	COHORT009	S18	FAM008_PATIENT_S18	DATASET_FAMILY	S18_V1N		bone	V1	PRE_TREATMENT	S18_RNA_V1N	SRX2034726	BULK_RNA_SEQ	SRS1628678	SRP082386	SAMN05292699	SRX2034726	SRR4043821	PMID:29069303	Official SRA RunInfo patient/specimen/library/assay relation for PROMOTE phs001141	https://trace.ncbi.nlm.nih.gov/Traces/sra-db-be/runinfo?acc=SRP082386	SRA RunInfo live official snapshot	2026-08-06	b6f768792a155b5e6ef0eb2ede7848d0cd690ed67aca94a5889798ce4d3d9598	DIRECT	Submitted S1-S88 aliases map bijectively to public dbGaP Subject_ID values. B, N and T remain submitted site tokens; Body_Site and tumor status are copied from official metadata.
MAP000331	COHORT009	S18	FAM008_PATIENT_S18	DATASET_FAMILY	S18_V2N		bone	V2	POST_12_WEEK_TREATMENT	S18_DNA_V2N	SRX17134405	WES	SRS14707434	SRP082386	SAMN30282779	SRX17134405	SRR21121474	PMID:36135372	Official SRA RunInfo patient/specimen/library/assay relation for PROMOTE phs001141	https://trace.ncbi.nlm.nih.gov/Traces/sra-db-be/runinfo?acc=SRP082386	SRA RunInfo live official snapshot	2026-08-06	b6f768792a155b5e6ef0eb2ede7848d0cd690ed67aca94a5889798ce4d3d9598	DIRECT	Submitted S1-S88 aliases map bijectively to public dbGaP Subject_ID values. B, N and T remain submitted site tokens; Body_Site and tumor status are copied from official metadata.
MAP000332	COHORT009	S18	FAM008_PATIENT_S18	DATASET_FAMILY	S18_V2N		bone	V2	POST_12_WEEK_TREATMENT	S18_RNA_V2N	SRX17134444	BULK_RNA_SEQ	SRS14707473	SRP082386	SAMN30282774	SRX17134444	SRR21121553	PMID:36135372	Official SRA RunInfo patient/specimen/library/assay relation for PROMOTE phs001141	https://trace.ncbi.nlm.nih.gov/Traces/sra-db-be/runinfo?acc=SRP082386	SRA RunInfo live official snapshot	2026-08-06	b6f768792a155b5e6ef0eb2ede7848d0cd690ed67aca94a5889798ce4d3d9598	DIRECT	Submitted S1-S88 aliases map bijectively to public dbGaP Subject_ID values. B, N and T remain submitted site tokens; Body_Site and tumor status are copied from official metadata.
MAP000333	COHORT009	S19	FAM008_PATIENT_S19	DATASET_FAMILY	S19_V1B		Blood	V1	PRE_TREATMENT	S19_DNA_V1B	SRX2034806	WES	SRS1628759	SRP082386	SAMN05292533	SRX2034806	SRR4043901	PMID:29069303	Official SRA RunInfo patient/specimen/library/assay relation for PROMOTE phs001141	https://trace.ncbi.nlm.nih.gov/Traces/sra-db-be/runinfo?acc=SRP082386	SRA RunInfo live official snapshot	2026-08-06	b6f768792a155b5e6ef0eb2ede7848d0cd690ed67aca94a5889798ce4d3d9598	DIRECT	Submitted S1-S88 aliases map bijectively to public dbGaP Subject_ID values. B, N and T remain submitted site tokens; Body_Site and tumor status are copied from official metadata.
MAP000334	COHORT009	S19	FAM008_PATIENT_S19	DATASET_FAMILY	S19_V1N		bone	V1	PRE_TREATMENT	S19_DNA_V1N	SRX2034783	WES	SRS1628736	SRP082386	SAMN05292756	SRX2034783	SRR4043878	PMID:29069303	Official SRA RunInfo patient/specimen/library/assay relation for PROMOTE phs001141	https://trace.ncbi.nlm.nih.gov/Traces/sra-db-be/runinfo?acc=SRP082386	SRA RunInfo live official snapshot	2026-08-06	b6f768792a155b5e6ef0eb2ede7848d0cd690ed67aca94a5889798ce4d3d9598	DIRECT	Submitted S1-S88 aliases map bijectively to public dbGaP Subject_ID values. B, N and T remain submitted site tokens; Body_Site and tumor status are copied from official metadata.
MAP000335	COHORT009	S19	FAM008_PATIENT_S19	DATASET_FAMILY	S19_V1N		bone	V1	PRE_TREATMENT	S19_RNA_V1N	SRX2034802	BULK_RNA_SEQ	SRS1628755	SRP082386	SAMN05292529	SRX2034802	SRR4043897	PMID:29069303	Official SRA RunInfo patient/specimen/library/assay relation for PROMOTE phs001141	https://trace.ncbi.nlm.nih.gov/Traces/sra-db-be/runinfo?acc=SRP082386	SRA RunInfo live official snapshot	2026-08-06	b6f768792a155b5e6ef0eb2ede7848d0cd690ed67aca94a5889798ce4d3d9598	DIRECT	Submitted S1-S88 aliases map bijectively to public dbGaP Subject_ID values. B, N and T remain submitted site tokens; Body_Site and tumor status are copied from official metadata.
MAP000336	COHORT009	S19	FAM008_PATIENT_S19	DATASET_FAMILY	S19_V2N		bone	V2	POST_12_WEEK_TREATMENT	S19_DNA_V2N	SRX17134406	WES	SRS14707435	SRP082386	SAMN30282791	SRX17134406	SRR21121475	PMID:36135372	Official SRA RunInfo patient/specimen/library/assay relation for PROMOTE phs001141	https://trace.ncbi.nlm.nih.gov/Traces/sra-db-be/runinfo?acc=SRP082386	SRA RunInfo live official snapshot	2026-08-06	b6f768792a155b5e6ef0eb2ede7848d0cd690ed67aca94a5889798ce4d3d9598	DIRECT	Submitted S1-S88 aliases map bijectively to public dbGaP Subject_ID values. B, N and T remain submitted site tokens; Body_Site and tumor status are copied from official metadata.
MAP000337	COHORT009	S19	FAM008_PATIENT_S19	DATASET_FAMILY	S19_V2N		bone	V2	POST_12_WEEK_TREATMENT	S19_RNA_V2N	SRX17134445	BULK_RNA_SEQ	SRS14707474	SRP082386	SAMN30282833	SRX17134445	SRR21121554	PMID:36135372	Official SRA RunInfo patient/specimen/library/assay relation for PROMOTE phs001141	https://trace.ncbi.nlm.nih.gov/Traces/sra-db-be/runinfo?acc=SRP082386	SRA RunInfo live official snapshot	2026-08-06	b6f768792a155b5e6ef0eb2ede7848d0cd690ed67aca94a5889798ce4d3d9598	DIRECT	Submitted S1-S88 aliases map bijectively to public dbGaP Subject_ID values. B, N and T remain submitted site tokens; Body_Site and tumor status are copied from official metadata.
MAP000338	COHORT009	S2	FAM008_PATIENT_S2	DATASET_FAMILY	S2_V1B		Blood	V1	PRE_TREATMENT	S2_DNA_V1B	SRX2034856	WES	SRS1628810	SRP082386	SAMN05292583	SRX2034856	SRR4043951	PMID:29069303	Official SRA RunInfo patient/specimen/library/assay relation for PROMOTE phs001141	https://trace.ncbi.nlm.nih.gov/Traces/sra-db-be/runinfo?acc=SRP082386	SRA RunInfo live official snapshot	2026-08-06	b6f768792a155b5e6ef0eb2ede7848d0cd690ed67aca94a5889798ce4d3d9598	DIRECT	Submitted S1-S88 aliases map bijectively to public dbGaP Subject_ID values. B, N and T remain submitted site tokens; Body_Site and tumor status are copied from official metadata.
MAP000339	COHORT009	S2	FAM008_PATIENT_S2	DATASET_FAMILY	S2_V1N		bone	V1	PRE_TREATMENT	S2_DNA_V1N	SRX2034782	WES	SRS1628735	SRP082386	SAMN05292755	SRX2034782	SRR4043877	PMID:29069303	Official SRA RunInfo patient/specimen/library/assay relation for PROMOTE phs001141	https://trace.ncbi.nlm.nih.gov/Traces/sra-db-be/runinfo?acc=SRP082386	SRA RunInfo live official snapshot	2026-08-06	b6f768792a155b5e6ef0eb2ede7848d0cd690ed67aca94a5889798ce4d3d9598	DIRECT	Submitted S1-S88 aliases map bijectively to public dbGaP Subject_ID values. B, N and T remain submitted site tokens; Body_Site and tumor status are copied from official metadata.
MAP000340	COHORT009	S2	FAM008_PATIENT_S2	DATASET_FAMILY	S2_V1N		bone	V1	PRE_TREATMENT	S2_RNA_V1N	SRX2034826	BULK_RNA_SEQ	SRS1628779	SRP082386	SAMN05292553	SRX2034826	SRR4043921	PMID:29069303	Official SRA RunInfo patient/specimen/library/assay relation for PROMOTE phs001141	https://trace.ncbi.nlm.nih.gov/Traces/sra-db-be/runinfo?acc=SRP082386	SRA RunInfo live official snapshot	2026-08-06	b6f768792a155b5e6ef0eb2ede7848d0cd690ed67aca94a5889798ce4d3d9598	DIRECT	Submitted S1-S88 aliases map bijectively to public dbGaP Subject_ID values. B, N and T remain submitted site tokens; Body_Site and tumor status are copied from official metadata.
MAP000341	COHORT009	S2	FAM008_PATIENT_S2	DATASET_FAMILY	S2_V2N		bone	V2	POST_12_WEEK_TREATMENT	S2_DNA_V2N	SRX17134407	WES	SRS14707436	SRP082386	SAMN30282806	SRX17134407	SRR21121476	PMID:36135372	Official SRA RunInfo patient/specimen/library/assay relation for PROMOTE phs001141	https://trace.ncbi.nlm.nih.gov/Traces/sra-db-be/runinfo?acc=SRP082386	SRA RunInfo live official snapshot	2026-08-06	b6f768792a155b5e6ef0eb2ede7848d0cd690ed67aca94a5889798ce4d3d9598	DIRECT	Submitted S1-S88 aliases map bijectively to public dbGaP Subject_ID values. B, N and T remain submitted site tokens; Body_Site and tumor status are copied from official metadata.
MAP000342	COHORT009	S2	FAM008_PATIENT_S2	DATASET_FAMILY	S2_V2N		bone	V2	POST_12_WEEK_TREATMENT	S2_RNA_V2N	SRX17134446	BULK_RNA_SEQ	SRS14707475	SRP082386	SAMN30282829	SRX17134446	SRR21121555	PMID:36135372	Official SRA RunInfo patient/specimen/library/assay relation for PROMOTE phs001141	https://trace.ncbi.nlm.nih.gov/Traces/sra-db-be/runinfo?acc=SRP082386	SRA RunInfo live official snapshot	2026-08-06	b6f768792a155b5e6ef0eb2ede7848d0cd690ed67aca94a5889798ce4d3d9598	DIRECT	Submitted S1-S88 aliases map bijectively to public dbGaP Subject_ID values. B, N and T remain submitted site tokens; Body_Site and tumor status are copied from official metadata.
MAP000343	COHORT009	S20	FAM008_PATIENT_S20	DATASET_FAMILY	S20_V1B		Blood	V1	PRE_TREATMENT	S20_DNA_V1B	SRX2034874	WES	SRS1628827	SRP082386	SAMN05292601	SRX2034874	SRR4043969	PMID:29069303	Official SRA RunInfo patient/specimen/library/assay relation for PROMOTE phs001141	https://trace.ncbi.nlm.nih.gov/Traces/sra-db-be/runinfo?acc=SRP082386	SRA RunInfo live official snapshot	2026-08-06	b6f768792a155b5e6ef0eb2ede7848d0cd690ed67aca94a5889798ce4d3d9598	DIRECT	Submitted S1-S88 aliases map bijectively to public dbGaP Subject_ID values. B, N and T remain submitted site tokens; Body_Site and tumor status are copied from official metadata.
MAP000344	COHORT009	S20	FAM008_PATIENT_S20	DATASET_FAMILY	S20_V1T		lymph node	V1	PRE_TREATMENT	S20_DNA_V1T	SRX2034719	WES	SRS1628672	SRP082386	SAMN05292692	SRX2034719	SRR4043814	PMID:29069303	Official SRA RunInfo patient/specimen/library/assay relation for PROMOTE phs001141	https://trace.ncbi.nlm.nih.gov/Traces/sra-db-be/runinfo?acc=SRP082386	SRA RunInfo live official snapshot	2026-08-06	b6f768792a155b5e6ef0eb2ede7848d0cd690ed67aca94a5889798ce4d3d9598	DIRECT	Submitted S1-S88 aliases map bijectively to public dbGaP Subject_ID values. B, N and T remain submitted site tokens; Body_Site and tumor status are copied from official metadata.
MAP000345	COHORT009	S20	FAM008_PATIENT_S20	DATASET_FAMILY	S20_V1T		lymph node	V1	PRE_TREATMENT	S20_RNA_V1T	SRX2034740	BULK_RNA_SEQ	SRS1628693	SRP082386	SAMN05292713	SRX2034740	SRR4043835	PMID:29069303	Official SRA RunInfo patient/specimen/library/assay relation for PROMOTE phs001141	https://trace.ncbi.nlm.nih.gov/Traces/sra-db-be/runinfo?acc=SRP082386	SRA RunInfo live official snapshot	2026-08-06	b6f768792a155b5e6ef0eb2ede7848d0cd690ed67aca94a5889798ce4d3d9598	DIRECT	Submitted S1-S88 aliases map bijectively to public dbGaP Subject_ID values. B, N and T remain submitted site tokens; Body_Site and tumor status are copied from official metadata.
MAP000346	COHORT009	S21	FAM008_PATIENT_S21	DATASET_FAMILY	S21_V1B		Blood	V1	PRE_TREATMENT	S21_DNA_V1B	SRX2034739	WES	SRS1628691	SRP082386	SAMN05292712	SRX2034739	SRR4043834	PMID:29069303	Official SRA RunInfo patient/specimen/library/assay relation for PROMOTE phs001141	https://trace.ncbi.nlm.nih.gov/Traces/sra-db-be/runinfo?acc=SRP082386	SRA RunInfo live official snapshot	2026-08-06	b6f768792a155b5e6ef0eb2ede7848d0cd690ed67aca94a5889798ce4d3d9598	DIRECT	Submitted S1-S88 aliases map bijectively to public dbGaP Subject_ID values. B, N and T remain submitted site tokens; Body_Site and tumor status are copied from official metadata.
MAP000347	COHORT009	S21	FAM008_PATIENT_S21	DATASET_FAMILY	S21_V1N		bone	V1	PRE_TREATMENT	S21_DNA_V1N	SRX2034761	WES	SRS1628714	SRP082386	SAMN05292734	SRX2034761	SRR4043856	PMID:29069303	Official SRA RunInfo patient/specimen/library/assay relation for PROMOTE phs001141	https://trace.ncbi.nlm.nih.gov/Traces/sra-db-be/runinfo?acc=SRP082386	SRA RunInfo live official snapshot	2026-08-06	b6f768792a155b5e6ef0eb2ede7848d0cd690ed67aca94a5889798ce4d3d9598	DIRECT	Submitted S1-S88 aliases map bijectively to public dbGaP Subject_ID values. B, N and T remain submitted site tokens; Body_Site and tumor status are copied from official metadata.
MAP000348	COHORT009	S21	FAM008_PATIENT_S21	DATASET_FAMILY	S21_V1N		bone	V1	PRE_TREATMENT	S21_RNA_V1N	SRX2034803	BULK_RNA_SEQ	SRS1628756	SRP082386	SAMN05292530	SRX2034803	SRR4043898	PMID:29069303	Official SRA RunInfo patient/specimen/library/assay relation for PROMOTE phs001141	https://trace.ncbi.nlm.nih.gov/Traces/sra-db-be/runinfo?acc=SRP082386	SRA RunInfo live official snapshot	2026-08-06	b6f768792a155b5e6ef0eb2ede7848d0cd690ed67aca94a5889798ce4d3d9598	DIRECT	Submitted S1-S88 aliases map bijectively to public dbGaP Subject_ID values. B, N and T remain submitted site tokens; Body_Site and tumor status are copied from official metadata.
MAP000349	COHORT009	S21	FAM008_PATIENT_S21	DATASET_FAMILY	S21_V2N		bone	V2	POST_12_WEEK_TREATMENT	S21_DNA_V2N	SRX17134408	WES	SRS14707437	SRP082386	SAMN30282723	SRX17134408	SRR21121477	PMID:36135372	Official SRA RunInfo patient/specimen/library/assay relation for PROMOTE phs001141	https://trace.ncbi.nlm.nih.gov/Traces/sra-db-be/runinfo?acc=SRP082386	SRA RunInfo live official snapshot	2026-08-06	b6f768792a155b5e6ef0eb2ede7848d0cd690ed67aca94a5889798ce4d3d9598	DIRECT	Submitted S1-S88 aliases map bijectively to public dbGaP Subject_ID values. B, N and T remain submitted site tokens; Body_Site and tumor status are copied from official metadata.
MAP000350	COHORT009	S21	FAM008_PATIENT_S21	DATASET_FAMILY	S21_V2N		bone	V2	POST_12_WEEK_TREATMENT	S21_RNA_V2N	SRX17134447	BULK_RNA_SEQ	SRS14707476	SRP082386	SAMN30282843	SRX17134447	SRR21121556	PMID:36135372	Official SRA RunInfo patient/specimen/library/assay relation for PROMOTE phs001141	https://trace.ncbi.nlm.nih.gov/Traces/sra-db-be/runinfo?acc=SRP082386	SRA RunInfo live official snapshot	2026-08-06	b6f768792a155b5e6ef0eb2ede7848d0cd690ed67aca94a5889798ce4d3d9598	DIRECT	Submitted S1-S88 aliases map bijectively to public dbGaP Subject_ID values. B, N and T remain submitted site tokens; Body_Site and tumor status are copied from official metadata.
MAP000351	COHORT009	S22	FAM008_PATIENT_S22	DATASET_FAMILY	S22_V1B		Blood	V1	PRE_TREATMENT	S22_DNA_V1B	SRX2034699	WES	SRS1628651	SRP082386	SAMN05292672	SRX2034699	SRR4043794	PMID:29069303	Official SRA RunInfo patient/specimen/library/assay relation for PROMOTE phs001141	https://trace.ncbi.nlm.nih.gov/Traces/sra-db-be/runinfo?acc=SRP082386	SRA RunInfo live official snapshot	2026-08-06	b6f768792a155b5e6ef0eb2ede7848d0cd690ed67aca94a5889798ce4d3d9598	DIRECT	Submitted S1-S88 aliases map bijectively to public dbGaP Subject_ID values. B, N and T remain submitted site tokens; Body_Site and tumor status are copied from official metadata.
MAP000352	COHORT009	S22	FAM008_PATIENT_S22	DATASET_FAMILY	S22_V1N		bone	V1	PRE_TREATMENT	S22_DNA_V1N	SRX2034809	WES	SRS1628762	SRP082386	SAMN05292536	SRX2034809	SRR4043904	PMID:29069303	Official SRA RunInfo patient/specimen/library/assay relation for PROMOTE phs001141	https://trace.ncbi.nlm.nih.gov/Traces/sra-db-be/runinfo?acc=SRP082386	SRA RunInfo live official snapshot	2026-08-06	b6f768792a155b5e6ef0eb2ede7848d0cd690ed67aca94a5889798ce4d3d9598	DIRECT	Submitted S1-S88 aliases map bijectively to public dbGaP Subject_ID values. B, N and T remain submitted site tokens; Body_Site and tumor status are copied from official metadata.
MAP000353	COHORT009	S22	FAM008_PATIENT_S22	DATASET_FAMILY	S22_V1N		bone	V1	PRE_TREATMENT	S22_RNA_V1N	SRX2034767	BULK_RNA_SEQ	SRS1628720	SRP082386	SAMN05292740	SRX2034767	SRR4043862	PMID:29069303	Official SRA RunInfo patient/specimen/library/assay relation for PROMOTE phs001141	https://trace.ncbi.nlm.nih.gov/Traces/sra-db-be/runinfo?acc=SRP082386	SRA RunInfo live official snapshot	2026-08-06	b6f768792a155b5e6ef0eb2ede7848d0cd690ed67aca94a5889798ce4d3d9598	DIRECT	Submitted S1-S88 aliases map bijectively to public dbGaP Subject_ID values. B, N and T remain submitted site tokens; Body_Site and tumor status are copied from official metadata.
MAP000354	COHORT009	S22	FAM008_PATIENT_S22	DATASET_FAMILY	S22_V2N		bone	V2	POST_12_WEEK_TREATMENT	S22_DNA_V2N	SRX17134409	WES	SRS14707438	SRP082386	SAMN30282826	SRX17134409	SRR21121478	PMID:36135372	Official SRA RunInfo patient/specimen/library/assay relation for PROMOTE phs001141	https://trace.ncbi.nlm.nih.gov/Traces/sra-db-be/runinfo?acc=SRP082386	SRA RunInfo live official snapshot	2026-08-06	b6f768792a155b5e6ef0eb2ede7848d0cd690ed67aca94a5889798ce4d3d9598	DIRECT	Submitted S1-S88 aliases map bijectively to public dbGaP Subject_ID values. B, N and T remain submitted site tokens; Body_Site and tumor status are copied from official metadata.
MAP000355	COHORT009	S22	FAM008_PATIENT_S22	DATASET_FAMILY	S22_V2N		bone	V2	POST_12_WEEK_TREATMENT	S22_RNA_V2N	SRX17134448	BULK_RNA_SEQ	SRS14707477	SRP082386	SAMN30282720	SRX17134448	SRR21121557	PMID:36135372	Official SRA RunInfo patient/specimen/library/assay relation for PROMOTE phs001141	https://trace.ncbi.nlm.nih.gov/Traces/sra-db-be/runinfo?acc=SRP082386	SRA RunInfo live official snapshot	2026-08-06	b6f768792a155b5e6ef0eb2ede7848d0cd690ed67aca94a5889798ce4d3d9598	DIRECT	Submitted S1-S88 aliases map bijectively to public dbGaP Subject_ID values. B, N and T remain submitted site tokens; Body_Site and tumor status are copied from official metadata.
MAP000356	COHORT009	S23	FAM008_PATIENT_S23	DATASET_FAMILY	S23_V1B		Blood	V1	PRE_TREATMENT	S23_DNA_V1B	SRX2034899	WES	SRS1628851	SRP082386	SAMN05292626	SRX2034899	SRR4043994	PMID:29069303	Official SRA RunInfo patient/specimen/library/assay relation for PROMOTE phs001141	https://trace.ncbi.nlm.nih.gov/Traces/sra-db-be/runinfo?acc=SRP082386	SRA RunInfo live official snapshot	2026-08-06	b6f768792a155b5e6ef0eb2ede7848d0cd690ed67aca94a5889798ce4d3d9598	DIRECT	Submitted S1-S88 aliases map bijectively to public dbGaP Subject_ID values. B, N and T remain submitted site tokens; Body_Site and tumor status are copied from official metadata.
MAP000357	COHORT009	S23	FAM008_PATIENT_S23	DATASET_FAMILY	S23_V1N		bone	V1	PRE_TREATMENT	S23_DNA_V1N	SRX2034800	WES	SRS1628752	SRP082386	SAMN05292527	SRX2034800	SRR4043895	PMID:29069303	Official SRA RunInfo patient/specimen/library/assay relation for PROMOTE phs001141	https://trace.ncbi.nlm.nih.gov/Traces/sra-db-be/runinfo?acc=SRP082386	SRA RunInfo live official snapshot	2026-08-06	b6f768792a155b5e6ef0eb2ede7848d0cd690ed67aca94a5889798ce4d3d9598	DIRECT	Submitted S1-S88 aliases map bijectively to public dbGaP Subject_ID values. B, N and T remain submitted site tokens; Body_Site and tumor status are copied from official metadata.
MAP000358	COHORT009	S23	FAM008_PATIENT_S23	DATASET_FAMILY	S23_V1N		bone	V1	PRE_TREATMENT	S23_RNA_V1N	SRX2034830	BULK_RNA_SEQ	SRS1628783	SRP082386	SAMN05292557	SRX2034830	SRR4043925	PMID:29069303	Official SRA RunInfo patient/specimen/library/assay relation for PROMOTE phs001141	https://trace.ncbi.nlm.nih.gov/Traces/sra-db-be/runinfo?acc=SRP082386	SRA RunInfo live official snapshot	2026-08-06	b6f768792a155b5e6ef0eb2ede7848d0cd690ed67aca94a5889798ce4d3d9598	DIRECT	Submitted S1-S88 aliases map bijectively to public dbGaP Subject_ID values. B, N and T remain submitted site tokens; Body_Site and tumor status are copied from official metadata.
MAP000359	COHORT009	S23	FAM008_PATIENT_S23	DATASET_FAMILY	S23_V2N		bone	V2	POST_12_WEEK_TREATMENT	S23_DNA_V2N	SRX17134410	WES	SRS14707439	SRP082386	SAMN30282708	SRX17134410	SRR21121479	PMID:36135372	Official SRA RunInfo patient/specimen/library/assay relation for PROMOTE phs001141	https://trace.ncbi.nlm.nih.gov/Traces/sra-db-be/runinfo?acc=SRP082386	SRA RunInfo live official snapshot	2026-08-06	b6f768792a155b5e6ef0eb2ede7848d0cd690ed67aca94a5889798ce4d3d9598	DIRECT	Submitted S1-S88 aliases map bijectively to public dbGaP Subject_ID values. B, N and T remain submitted site tokens; Body_Site and tumor status are copied from official metadata.
MAP000360	COHORT009	S23	FAM008_PATIENT_S23	DATASET_FAMILY	S23_V2N		bone	V2	POST_12_WEEK_TREATMENT	S23_RNA_V2N	SRX17134449	BULK_RNA_SEQ	SRS14707478	SRP082386	SAMN30282753	SRX17134449	SRR21121558	PMID:36135372	Official SRA RunInfo patient/specimen/library/assay relation for PROMOTE phs001141	https://trace.ncbi.nlm.nih.gov/Traces/sra-db-be/runinfo?acc=SRP082386	SRA RunInfo live official snapshot	2026-08-06	b6f768792a155b5e6ef0eb2ede7848d0cd690ed67aca94a5889798ce4d3d9598	DIRECT	Submitted S1-S88 aliases map bijectively to public dbGaP Subject_ID values. B, N and T remain submitted site tokens; Body_Site and tumor status are copied from official metadata.
MAP000361	COHORT009	S24	FAM008_PATIENT_S24	DATASET_FAMILY	S24_V1B		Blood	V1	PRE_TREATMENT	S24_DNA_V1B	SRX2034749	WES	SRS1628702	SRP082386	SAMN05292722	SRX2034749	SRR4043844	PMID:29069303	Official SRA RunInfo patient/specimen/library/assay relation for PROMOTE phs001141	https://trace.ncbi.nlm.nih.gov/Traces/sra-db-be/runinfo?acc=SRP082386	SRA RunInfo live official snapshot	2026-08-06	b6f768792a155b5e6ef0eb2ede7848d0cd690ed67aca94a5889798ce4d3d9598	DIRECT	Submitted S1-S88 aliases map bijectively to public dbGaP Subject_ID values. B, N and T remain submitted site tokens; Body_Site and tumor status are copied from official metadata.
MAP000362	COHORT009	S24	FAM008_PATIENT_S24	DATASET_FAMILY	S24_V1N		bone	V1	PRE_TREATMENT	S24_DNA_V1N	SRX2034902	WES	SRS1628855	SRP082386	SAMN05292629	SRX2034902	SRR4043997	PMID:29069303	Official SRA RunInfo patient/specimen/library/assay relation for PROMOTE phs001141	https://trace.ncbi.nlm.nih.gov/Traces/sra-db-be/runinfo?acc=SRP082386	SRA RunInfo live official snapshot	2026-08-06	b6f768792a155b5e6ef0eb2ede7848d0cd690ed67aca94a5889798ce4d3d9598	DIRECT	Submitted S1-S88 aliases map bijectively to public dbGaP Subject_ID values. B, N and T remain submitted site tokens; Body_Site and tumor status are copied from official metadata.
MAP000363	COHORT009	S24	FAM008_PATIENT_S24	DATASET_FAMILY	S24_V1N		bone	V1	PRE_TREATMENT	S24_RNA_V1N	SRX2034799	BULK_RNA_SEQ	SRS1628753	SRP082386	SAMN05292526	SRX2034799	SRR4043894	PMID:29069303	Official SRA RunInfo patient/specimen/library/assay relation for PROMOTE phs001141	https://trace.ncbi.nlm.nih.gov/Traces/sra-db-be/runinfo?acc=SRP082386	SRA RunInfo live official snapshot	2026-08-06	b6f768792a155b5e6ef0eb2ede7848d0cd690ed67aca94a5889798ce4d3d9598	DIRECT	Submitted S1-S88 aliases map bijectively to public dbGaP Subject_ID values. B, N and T remain submitted site tokens; Body_Site and tumor status are copied from official metadata.
MAP000364	COHORT009	S24	FAM008_PATIENT_S24	DATASET_FAMILY	S24_V2N		bone	V2	POST_12_WEEK_TREATMENT	S24_RNA_V2N	SRX17134450	BULK_RNA_SEQ	SRS14707479	SRP082386	SAMN30282795	SRX17134450	SRR21121559	PMID:36135372	Official SRA RunInfo patient/specimen/library/assay relation for PROMOTE phs001141	https://trace.ncbi.nlm.nih.gov/Traces/sra-db-be/runinfo?acc=SRP082386	SRA RunInfo live official snapshot	2026-08-06	b6f768792a155b5e6ef0eb2ede7848d0cd690ed67aca94a5889798ce4d3d9598	DIRECT	Submitted S1-S88 aliases map bijectively to public dbGaP Subject_ID values. B, N and T remain submitted site tokens; Body_Site and tumor status are copied from official metadata.
MAP000365	COHORT009	S25	FAM008_PATIENT_S25	DATASET_FAMILY	S25_V1B		Blood	V1	PRE_TREATMENT	S25_DNA_V1B	SRX2034785	WES	SRS1628739	SRP082386	SAMN05292758	SRX2034785	SRR4043880	PMID:29069303	Official SRA RunInfo patient/specimen/library/assay relation for PROMOTE phs001141	https://trace.ncbi.nlm.nih.gov/Traces/sra-db-be/runinfo?acc=SRP082386	SRA RunInfo live official snapshot	2026-08-06	b6f768792a155b5e6ef0eb2ede7848d0cd690ed67aca94a5889798ce4d3d9598	DIRECT	Submitted S1-S88 aliases map bijectively to public dbGaP Subject_ID values. B, N and T remain submitted site tokens; Body_Site and tumor status are copied from official metadata.
MAP000366	COHORT009	S25	FAM008_PATIENT_S25	DATASET_FAMILY	S25_V1N		bone	V1	PRE_TREATMENT	S25_DNA_V1N	SRX2034825	WES	SRS1628778	SRP082386	SAMN05292552	SRX2034825	SRR4043920	PMID:29069303	Official SRA RunInfo patient/specimen/library/assay relation for PROMOTE phs001141	https://trace.ncbi.nlm.nih.gov/Traces/sra-db-be/runinfo?acc=SRP082386	SRA RunInfo live official snapshot	2026-08-06	b6f768792a155b5e6ef0eb2ede7848d0cd690ed67aca94a5889798ce4d3d9598	DIRECT	Submitted S1-S88 aliases map bijectively to public dbGaP Subject_ID values. B, N and T remain submitted site tokens; Body_Site and tumor status are copied from official metadata.
MAP000367	COHORT009	S25	FAM008_PATIENT_S25	DATASET_FAMILY	S25_V1N		bone	V1	PRE_TREATMENT	S25_RNA_V1N	SRX2034872	BULK_RNA_SEQ	SRS1628825	SRP082386	SAMN05292599	SRX2034872	SRR4043967	PMID:29069303	Official SRA RunInfo patient/specimen/library/assay relation for PROMOTE phs001141	https://trace.ncbi.nlm.nih.gov/Traces/sra-db-be/runinfo?acc=SRP082386	SRA RunInfo live official snapshot	2026-08-06	b6f768792a155b5e6ef0eb2ede7848d0cd690ed67aca94a5889798ce4d3d9598	DIRECT	Submitted S1-S88 aliases map bijectively to public dbGaP Subject_ID values. B, N and T remain submitted site tokens; Body_Site and tumor status are copied from official metadata.
MAP000368	COHORT009	S25	FAM008_PATIENT_S25	DATASET_FAMILY	S25_V2N		bone	V2	POST_12_WEEK_TREATMENT	S25_DNA_V2N	SRX17134411	WES	SRS14707440	SRP082386	SAMN30282766	SRX17134411	SRR21121480	PMID:36135372	Official SRA RunInfo patient/specimen/library/assay relation for PROMOTE phs001141	https://trace.ncbi.nlm.nih.gov/Traces/sra-db-be/runinfo?acc=SRP082386	SRA RunInfo live official snapshot	2026-08-06	b6f768792a155b5e6ef0eb2ede7848d0cd690ed67aca94a5889798ce4d3d9598	DIRECT	Submitted S1-S88 aliases map bijectively to public dbGaP Subject_ID values. B, N and T remain submitted site tokens; Body_Site and tumor status are copied from official metadata.
MAP000369	COHORT009	S25	FAM008_PATIENT_S25	DATASET_FAMILY	S25_V2N		bone	V2	POST_12_WEEK_TREATMENT	S25_RNA_V2N	SRX17134451	BULK_RNA_SEQ	SRS14707480	SRP082386	SAMN30282742	SRX17134451	SRR21121560	PMID:36135372	Official SRA RunInfo patient/specimen/library/assay relation for PROMOTE phs001141	https://trace.ncbi.nlm.nih.gov/Traces/sra-db-be/runinfo?acc=SRP082386	SRA RunInfo live official snapshot	2026-08-06	b6f768792a155b5e6ef0eb2ede7848d0cd690ed67aca94a5889798ce4d3d9598	DIRECT	Submitted S1-S88 aliases map bijectively to public dbGaP Subject_ID values. B, N and T remain submitted site tokens; Body_Site and tumor status are copied from official metadata.
MAP000370	COHORT009	S26	FAM008_PATIENT_S26	DATASET_FAMILY	S26_V1B		Blood	V1	PRE_TREATMENT	S26_DNA_V1B	SRX2034695	WES	SRS1628649	SRP082386	SAMN05292668	SRX2034695	SRR4043790	PMID:29069303	Official SRA RunInfo patient/specimen/library/assay relation for PROMOTE phs001141	https://trace.ncbi.nlm.nih.gov/Traces/sra-db-be/runinfo?acc=SRP082386	SRA RunInfo live official snapshot	2026-08-06	b6f768792a155b5e6ef0eb2ede7848d0cd690ed67aca94a5889798ce4d3d9598	DIRECT	Submitted S1-S88 aliases map bijectively to public dbGaP Subject_ID values. B, N and T remain submitted site tokens; Body_Site and tumor status are copied from official metadata.
MAP000371	COHORT009	S26	FAM008_PATIENT_S26	DATASET_FAMILY	S26_V1T		lymph node	V1	PRE_TREATMENT	S26_DNA_V1T	SRX2034716	WES	SRS1628668	SRP082386	SAMN05292689	SRX2034716	SRR4043811	PMID:29069303	Official SRA RunInfo patient/specimen/library/assay relation for PROMOTE phs001141	https://trace.ncbi.nlm.nih.gov/Traces/sra-db-be/runinfo?acc=SRP082386	SRA RunInfo live official snapshot	2026-08-06	b6f768792a155b5e6ef0eb2ede7848d0cd690ed67aca94a5889798ce4d3d9598	DIRECT	Submitted S1-S88 aliases map bijectively to public dbGaP Subject_ID values. B, N and T remain submitted site tokens; Body_Site and tumor status are copied from official metadata.
MAP000372	COHORT009	S26	FAM008_PATIENT_S26	DATASET_FAMILY	S26_V1T		lymph node	V1	PRE_TREATMENT	S26_RNA_V1T	SRX2034756	BULK_RNA_SEQ	SRS1628709	SRP082386	SAMN05292729	SRX2034756	SRR4043851	PMID:29069303	Official SRA RunInfo patient/specimen/library/assay relation for PROMOTE phs001141	https://trace.ncbi.nlm.nih.gov/Traces/sra-db-be/runinfo?acc=SRP082386	SRA RunInfo live official snapshot	2026-08-06	b6f768792a155b5e6ef0eb2ede7848d0cd690ed67aca94a5889798ce4d3d9598	DIRECT	Submitted S1-S88 aliases map bijectively to public dbGaP Subject_ID values. B, N and T remain submitted site tokens; Body_Site and tumor status are copied from official metadata.
MAP000373	COHORT009	S26	FAM008_PATIENT_S26	DATASET_FAMILY	S26_V2T		Soft Tissue	V2	POST_12_WEEK_TREATMENT	S26_DNA_V2T	SRX17134503	WES	SRS14707532	SRP082386	SAMN30282853	SRX17134503	SRR21121532	PMID:36135372	Official SRA RunInfo patient/specimen/library/assay relation for PROMOTE phs001141	https://trace.ncbi.nlm.nih.gov/Traces/sra-db-be/runinfo?acc=SRP082386	SRA RunInfo live official snapshot	2026-08-06	b6f768792a155b5e6ef0eb2ede7848d0cd690ed67aca94a5889798ce4d3d9598	DIRECT	Submitted S1-S88 aliases map bijectively to public dbGaP Subject_ID values. B, N and T remain submitted site tokens; Body_Site and tumor status are copied from official metadata.
MAP000374	COHORT009	S26	FAM008_PATIENT_S26	DATASET_FAMILY	S26_V2T		Soft Tissue	V2	POST_12_WEEK_TREATMENT	S26_RNA_V2T	SRX17134538	BULK_RNA_SEQ	SRS14707567	SRP082386	SAMN30282770	SRX17134538	SRR21121607	PMID:36135372	Official SRA RunInfo patient/specimen/library/assay relation for PROMOTE phs001141	https://trace.ncbi.nlm.nih.gov/Traces/sra-db-be/runinfo?acc=SRP082386	SRA RunInfo live official snapshot	2026-08-06	b6f768792a155b5e6ef0eb2ede7848d0cd690ed67aca94a5889798ce4d3d9598	DIRECT	Submitted S1-S88 aliases map bijectively to public dbGaP Subject_ID values. B, N and T remain submitted site tokens; Body_Site and tumor status are copied from official metadata.
MAP000375	COHORT009	S27	FAM008_PATIENT_S27	DATASET_FAMILY	S27_V1B		Blood	V1	PRE_TREATMENT	S27_DNA_V1B	SRX2034751	WES	SRS1628704	SRP082386	SAMN05292724	SRX2034751	SRR4043846	PMID:29069303	Official SRA RunInfo patient/specimen/library/assay relation for PROMOTE phs001141	https://trace.ncbi.nlm.nih.gov/Traces/sra-db-be/runinfo?acc=SRP082386	SRA RunInfo live official snapshot	2026-08-06	b6f768792a155b5e6ef0eb2ede7848d0cd690ed67aca94a5889798ce4d3d9598	DIRECT	Submitted S1-S88 aliases map bijectively to public dbGaP Subject_ID values. B, N and T remain submitted site tokens; Body_Site and tumor status are copied from official metadata.
MAP000376	COHORT009	S27	FAM008_PATIENT_S27	DATASET_FAMILY	S27_V1T		lymph node	V1	PRE_TREATMENT	S27_DNA_V1T	SRX2034763	WES	SRS1628716	SRP082386	SAMN05292736	SRX2034763	SRR4043858	PMID:29069303	Official SRA RunInfo patient/specimen/library/assay relation for PROMOTE phs001141	https://trace.ncbi.nlm.nih.gov/Traces/sra-db-be/runinfo?acc=SRP082386	SRA RunInfo live official snapshot	2026-08-06	b6f768792a155b5e6ef0eb2ede7848d0cd690ed67aca94a5889798ce4d3d9598	DIRECT	Submitted S1-S88 aliases map bijectively to public dbGaP Subject_ID values. B, N and T remain submitted site tokens; Body_Site and tumor status are copied from official metadata.
MAP000377	COHORT009	S27	FAM008_PATIENT_S27	DATASET_FAMILY	S27_V1T		lymph node	V1	PRE_TREATMENT	S27_RNA_V1T	SRX2034816	BULK_RNA_SEQ	SRS1628769	SRP082386	SAMN05292543	SRX2034816	SRR4043911	PMID:29069303	Official SRA RunInfo patient/specimen/library/assay relation for PROMOTE phs001141	https://trace.ncbi.nlm.nih.gov/Traces/sra-db-be/runinfo?acc=SRP082386	SRA RunInfo live official snapshot	2026-08-06	b6f768792a155b5e6ef0eb2ede7848d0cd690ed67aca94a5889798ce4d3d9598	DIRECT	Submitted S1-S88 aliases map bijectively to public dbGaP Subject_ID values. B, N and T remain submitted site tokens; Body_Site and tumor status are copied from official metadata.
MAP000378	COHORT009	S27	FAM008_PATIENT_S27	DATASET_FAMILY	S27_V2T		liver	V2	POST_12_WEEK_TREATMENT	S27_DNA_V2T	SRX17134504	WES	SRS14707533	SRP082386	SAMN30282754	SRX17134504	SRR21121533	PMID:36135372	Official SRA RunInfo patient/specimen/library/assay relation for PROMOTE phs001141	https://trace.ncbi.nlm.nih.gov/Traces/sra-db-be/runinfo?acc=SRP082386	SRA RunInfo live official snapshot	2026-08-06	b6f768792a155b5e6ef0eb2ede7848d0cd690ed67aca94a5889798ce4d3d9598	DIRECT	Submitted S1-S88 aliases map bijectively to public dbGaP Subject_ID values. B, N and T remain submitted site tokens; Body_Site and tumor status are copied from official metadata.
MAP000379	COHORT009	S27	FAM008_PATIENT_S27	DATASET_FAMILY	S27_V2T		liver	V2	POST_12_WEEK_TREATMENT	S27_RNA_V2T	SRX17134539	BULK_RNA_SEQ	SRS14707568	SRP082386	SAMN30282838	SRX17134539	SRR21121608	PMID:36135372	Official SRA RunInfo patient/specimen/library/assay relation for PROMOTE phs001141	https://trace.ncbi.nlm.nih.gov/Traces/sra-db-be/runinfo?acc=SRP082386	SRA RunInfo live official snapshot	2026-08-06	b6f768792a155b5e6ef0eb2ede7848d0cd690ed67aca94a5889798ce4d3d9598	DIRECT	Submitted S1-S88 aliases map bijectively to public dbGaP Subject_ID values. B, N and T remain submitted site tokens; Body_Site and tumor status are copied from official metadata.
MAP000380	COHORT009	S28	FAM008_PATIENT_S28	DATASET_FAMILY	S28_V1B		Blood	V1	PRE_TREATMENT	S28_DNA_V1B	SRX2034884	WES	SRS1628838	SRP082386	SAMN05292611	SRX2034884	SRR4043979	PMID:29069303	Official SRA RunInfo patient/specimen/library/assay relation for PROMOTE phs001141	https://trace.ncbi.nlm.nih.gov/Traces/sra-db-be/runinfo?acc=SRP082386	SRA RunInfo live official snapshot	2026-08-06	b6f768792a155b5e6ef0eb2ede7848d0cd690ed67aca94a5889798ce4d3d9598	DIRECT	Submitted S1-S88 aliases map bijectively to public dbGaP Subject_ID values. B, N and T remain submitted site tokens; Body_Site and tumor status are copied from official metadata.
MAP000381	COHORT009	S28	FAM008_PATIENT_S28	DATASET_FAMILY	S28_V1N		bone	V1	PRE_TREATMENT	S28_DNA_V1N	SRX2034780	WES	SRS1628733	SRP082386	SAMN05292753	SRX2034780	SRR4043875	PMID:29069303	Official SRA RunInfo patient/specimen/library/assay relation for PROMOTE phs001141	https://trace.ncbi.nlm.nih.gov/Traces/sra-db-be/runinfo?acc=SRP082386	SRA RunInfo live official snapshot	2026-08-06	b6f768792a155b5e6ef0eb2ede7848d0cd690ed67aca94a5889798ce4d3d9598	DIRECT	Submitted S1-S88 aliases map bijectively to public dbGaP Subject_ID values. B, N and T remain submitted site tokens; Body_Site and tumor status are copied from official metadata.
MAP000382	COHORT009	S28	FAM008_PATIENT_S28	DATASET_FAMILY	S28_V2N		bone	V2	POST_12_WEEK_TREATMENT	S28_DNA_V2N	SRX17134412	WES	SRS14707441	SRP082386	SAMN30282744	SRX17134412	SRR21121481	PMID:36135372	Official SRA RunInfo patient/specimen/library/assay relation for PROMOTE phs001141	https://trace.ncbi.nlm.nih.gov/Traces/sra-db-be/runinfo?acc=SRP082386	SRA RunInfo live official snapshot	2026-08-06	b6f768792a155b5e6ef0eb2ede7848d0cd690ed67aca94a5889798ce4d3d9598	DIRECT	Submitted S1-S88 aliases map bijectively to public dbGaP Subject_ID values. B, N and T remain submitted site tokens; Body_Site and tumor status are copied from official metadata.
MAP000383	COHORT009	S28	FAM008_PATIENT_S28	DATASET_FAMILY	S28_V2N		bone	V2	POST_12_WEEK_TREATMENT	S28_RNA_V2N	SRX17134452	BULK_RNA_SEQ	SRS14707481	SRP082386	SAMN30282776	SRX17134452	SRR21121561	PMID:36135372	Official SRA RunInfo patient/specimen/library/assay relation for PROMOTE phs001141	https://trace.ncbi.nlm.nih.gov/Traces/sra-db-be/runinfo?acc=SRP082386	SRA RunInfo live official snapshot	2026-08-06	b6f768792a155b5e6ef0eb2ede7848d0cd690ed67aca94a5889798ce4d3d9598	DIRECT	Submitted S1-S88 aliases map bijectively to public dbGaP Subject_ID values. B, N and T remain submitted site tokens; Body_Site and tumor status are copied from official metadata.
MAP000384	COHORT009	S29	FAM008_PATIENT_S29	DATASET_FAMILY	S29_V1B		Blood	V1	PRE_TREATMENT	S29_DNA_V1B	SRX2034870	WES	SRS1628822	SRP082386	SAMN05292597	SRX2034870	SRR4043965	PMID:29069303	Official SRA RunInfo patient/specimen/library/assay relation for PROMOTE phs001141	https://trace.ncbi.nlm.nih.gov/Traces/sra-db-be/runinfo?acc=SRP082386	SRA RunInfo live official snapshot	2026-08-06	b6f768792a155b5e6ef0eb2ede7848d0cd690ed67aca94a5889798ce4d3d9598	DIRECT	Submitted S1-S88 aliases map bijectively to public dbGaP Subject_ID values. B, N and T remain submitted site tokens; Body_Site and tumor status are copied from official metadata.
MAP000385	COHORT009	S29	FAM008_PATIENT_S29	DATASET_FAMILY	S29_V1N		bone	V1	PRE_TREATMENT	S29_RNA_V1N	SRX2034888	BULK_RNA_SEQ	SRS1628842	SRP082386	SAMN05292615	SRX2034888	SRR4043983	PMID:29069303	Official SRA RunInfo patient/specimen/library/assay relation for PROMOTE phs001141	https://trace.ncbi.nlm.nih.gov/Traces/sra-db-be/runinfo?acc=SRP082386	SRA RunInfo live official snapshot	2026-08-06	b6f768792a155b5e6ef0eb2ede7848d0cd690ed67aca94a5889798ce4d3d9598	DIRECT	Submitted S1-S88 aliases map bijectively to public dbGaP Subject_ID values. B, N and T remain submitted site tokens; Body_Site and tumor status are copied from official metadata.
MAP000386	COHORT009	S29	FAM008_PATIENT_S29	DATASET_FAMILY	S29_V2N		bone	V2	POST_12_WEEK_TREATMENT	S29_DNA_V2N	SRX17134413	WES	SRS14707442	SRP082386	SAMN30282740	SRX17134413	SRR21121482	PMID:36135372	Official SRA RunInfo patient/specimen/library/assay relation for PROMOTE phs001141	https://trace.ncbi.nlm.nih.gov/Traces/sra-db-be/runinfo?acc=SRP082386	SRA RunInfo live official snapshot	2026-08-06	b6f768792a155b5e6ef0eb2ede7848d0cd690ed67aca94a5889798ce4d3d9598	DIRECT	Submitted S1-S88 aliases map bijectively to public dbGaP Subject_ID values. B, N and T remain submitted site tokens; Body_Site and tumor status are copied from official metadata.
MAP000387	COHORT009	S29	FAM008_PATIENT_S29	DATASET_FAMILY	S29_V2N		bone	V2	POST_12_WEEK_TREATMENT	S29_RNA_V2N	SRX17134453	BULK_RNA_SEQ	SRS14707482	SRP082386	SAMN30282815	SRX17134453	SRR21121562	PMID:36135372	Official SRA RunInfo patient/specimen/library/assay relation for PROMOTE phs001141	https://trace.ncbi.nlm.nih.gov/Traces/sra-db-be/runinfo?acc=SRP082386	SRA RunInfo live official snapshot	2026-08-06	b6f768792a155b5e6ef0eb2ede7848d0cd690ed67aca94a5889798ce4d3d9598	DIRECT	Submitted S1-S88 aliases map bijectively to public dbGaP Subject_ID values. B, N and T remain submitted site tokens; Body_Site and tumor status are copied from official metadata.
MAP000388	COHORT009	S3	FAM008_PATIENT_S3	DATASET_FAMILY	S3_V1B		Blood	V1	PRE_TREATMENT	S3_DNA_V1B	SRX2034840	WES	SRS1628793	SRP082386	SAMN05292567	SRX2034840	SRR4043935	PMID:29069303	Official SRA RunInfo patient/specimen/library/assay relation for PROMOTE phs001141	https://trace.ncbi.nlm.nih.gov/Traces/sra-db-be/runinfo?acc=SRP082386	SRA RunInfo live official snapshot	2026-08-06	b6f768792a155b5e6ef0eb2ede7848d0cd690ed67aca94a5889798ce4d3d9598	DIRECT	Submitted S1-S88 aliases map bijectively to public dbGaP Subject_ID values. B, N and T remain submitted site tokens; Body_Site and tumor status are copied from official metadata.
MAP000389	COHORT009	S3	FAM008_PATIENT_S3	DATASET_FAMILY	S3_V1N		bone	V1	PRE_TREATMENT	S3_DNA_V1N	SRX2034928	WES	SRS1628881	SRP082386	SAMN05292655	SRX2034928	SRR4044023	PMID:29069303	Official SRA RunInfo patient/specimen/library/assay relation for PROMOTE phs001141	https://trace.ncbi.nlm.nih.gov/Traces/sra-db-be/runinfo?acc=SRP082386	SRA RunInfo live official snapshot	2026-08-06	b6f768792a155b5e6ef0eb2ede7848d0cd690ed67aca94a5889798ce4d3d9598	DIRECT	Submitted S1-S88 aliases map bijectively to public dbGaP Subject_ID values. B, N and T remain submitted site tokens; Body_Site and tumor status are copied from official metadata.
MAP000390	COHORT009	S3	FAM008_PATIENT_S3	DATASET_FAMILY	S3_V1N		bone	V1	PRE_TREATMENT	S3_RNA_V1N	SRX2034755	BULK_RNA_SEQ	SRS1628708	SRP082386	SAMN05292728	SRX2034755	SRR4043850	PMID:29069303	Official SRA RunInfo patient/specimen/library/assay relation for PROMOTE phs001141	https://trace.ncbi.nlm.nih.gov/Traces/sra-db-be/runinfo?acc=SRP082386	SRA RunInfo live official snapshot	2026-08-06	b6f768792a155b5e6ef0eb2ede7848d0cd690ed67aca94a5889798ce4d3d9598	DIRECT	Submitted S1-S88 aliases map bijectively to public dbGaP Subject_ID values. B, N and T remain submitted site tokens; Body_Site and tumor status are copied from official metadata.
MAP000391	COHORT009	S3	FAM008_PATIENT_S3	DATASET_FAMILY	S3_V2N		bone	V2	POST_12_WEEK_TREATMENT	S3_DNA_V2N	SRX17134414	WES	SRS14707443	SRP082386	SAMN30282760	SRX17134414	SRR21121483	PMID:36135372	Official SRA RunInfo patient/specimen/library/assay relation for PROMOTE phs001141	https://trace.ncbi.nlm.nih.gov/Traces/sra-db-be/runinfo?acc=SRP082386	SRA RunInfo live official snapshot	2026-08-06	b6f768792a155b5e6ef0eb2ede7848d0cd690ed67aca94a5889798ce4d3d9598	DIRECT	Submitted S1-S88 aliases map bijectively to public dbGaP Subject_ID values. B, N and T remain submitted site tokens; Body_Site and tumor status are copied from official metadata.
MAP000392	COHORT009	S3	FAM008_PATIENT_S3	DATASET_FAMILY	S3_V2N		bone	V2	POST_12_WEEK_TREATMENT	S3_RNA_V2N	SRX17134454	BULK_RNA_SEQ	SRS14707483	SRP082386	SAMN30282763	SRX17134454	SRR21121563	PMID:36135372	Official SRA RunInfo patient/specimen/library/assay relation for PROMOTE phs001141	https://trace.ncbi.nlm.nih.gov/Traces/sra-db-be/runinfo?acc=SRP082386	SRA RunInfo live official snapshot	2026-08-06	b6f768792a155b5e6ef0eb2ede7848d0cd690ed67aca94a5889798ce4d3d9598	DIRECT	Submitted S1-S88 aliases map bijectively to public dbGaP Subject_ID values. B, N and T remain submitted site tokens; Body_Site and tumor status are copied from official metadata.
MAP000393	COHORT009	S30	FAM008_PATIENT_S30	DATASET_FAMILY	S30_V1B		Blood	V1	PRE_TREATMENT	S30_DNA_V1B	SRX2034833	WES	SRS1628786	SRP082386	SAMN05292560	SRX2034833	SRR4043928	PMID:29069303	Official SRA RunInfo patient/specimen/library/assay relation for PROMOTE phs001141	https://trace.ncbi.nlm.nih.gov/Traces/sra-db-be/runinfo?acc=SRP082386	SRA RunInfo live official snapshot	2026-08-06	b6f768792a155b5e6ef0eb2ede7848d0cd690ed67aca94a5889798ce4d3d9598	DIRECT	Submitted S1-S88 aliases map bijectively to public dbGaP Subject_ID values. B, N and T remain submitted site tokens; Body_Site and tumor status are copied from official metadata.
MAP000394	COHORT009	S30	FAM008_PATIENT_S30	DATASET_FAMILY	S30_V1N		bone	V1	PRE_TREATMENT	S30_RNA_V1N	SRX2034859	BULK_RNA_SEQ	SRS1628813	SRP082386	SAMN05292586	SRX2034859	SRR4043954	PMID:29069303	Official SRA RunInfo patient/specimen/library/assay relation for PROMOTE phs001141	https://trace.ncbi.nlm.nih.gov/Traces/sra-db-be/runinfo?acc=SRP082386	SRA RunInfo live official snapshot	2026-08-06	b6f768792a155b5e6ef0eb2ede7848d0cd690ed67aca94a5889798ce4d3d9598	DIRECT	Submitted S1-S88 aliases map bijectively to public dbGaP Subject_ID values. B, N and T remain submitted site tokens; Body_Site and tumor status are copied from official metadata.
MAP000395	COHORT009	S30	FAM008_PATIENT_S30	DATASET_FAMILY	S30_V2N		bone	V2	POST_12_WEEK_TREATMENT	S30_DNA_V2N	SRX17134415	WES	SRS14707444	SRP082386	SAMN30282736	SRX17134415	SRR21121484	PMID:36135372	Official SRA RunInfo patient/specimen/library/assay relation for PROMOTE phs001141	https://trace.ncbi.nlm.nih.gov/Traces/sra-db-be/runinfo?acc=SRP082386	SRA RunInfo live official snapshot	2026-08-06	b6f768792a155b5e6ef0eb2ede7848d0cd690ed67aca94a5889798ce4d3d9598	DIRECT	Submitted S1-S88 aliases map bijectively to public dbGaP Subject_ID values. B, N and T remain submitted site tokens; Body_Site and tumor status are copied from official metadata.
MAP000396	COHORT009	S30	FAM008_PATIENT_S30	DATASET_FAMILY	S30_V2N		bone	V2	POST_12_WEEK_TREATMENT	S30_RNA_V2N	SRX17134455	BULK_RNA_SEQ	SRS14707484	SRP082386	SAMN30282831	SRX17134455	SRR21121564	PMID:36135372	Official SRA RunInfo patient/specimen/library/assay relation for PROMOTE phs001141	https://trace.ncbi.nlm.nih.gov/Traces/sra-db-be/runinfo?acc=SRP082386	SRA RunInfo live official snapshot	2026-08-06	b6f768792a155b5e6ef0eb2ede7848d0cd690ed67aca94a5889798ce4d3d9598	DIRECT	Submitted S1-S88 aliases map bijectively to public dbGaP Subject_ID values. B, N and T remain submitted site tokens; Body_Site and tumor status are copied from official metadata.
MAP000397	COHORT009	S31	FAM008_PATIENT_S31	DATASET_FAMILY	S31_V1B		Blood	V1	PRE_TREATMENT	S31_DNA_V1B	SRX2034924	WES	SRS1628876	SRP082386	SAMN05292651	SRX2034924	SRR4044019	PMID:29069303	Official SRA RunInfo patient/specimen/library/assay relation for PROMOTE phs001141	https://trace.ncbi.nlm.nih.gov/Traces/sra-db-be/runinfo?acc=SRP082386	SRA RunInfo live official snapshot	2026-08-06	b6f768792a155b5e6ef0eb2ede7848d0cd690ed67aca94a5889798ce4d3d9598	DIRECT	Submitted S1-S88 aliases map bijectively to public dbGaP Subject_ID values. B, N and T remain submitted site tokens; Body_Site and tumor status are copied from official metadata.
MAP000398	COHORT009	S31	FAM008_PATIENT_S31	DATASET_FAMILY	S31_V1N		bone	V1	PRE_TREATMENT	S31_RNA_V1N	SRX2034688	BULK_RNA_SEQ	SRS1628642	SRP082386	SAMN05292661	SRX2034688	SRR4043783	PMID:29069303	Official SRA RunInfo patient/specimen/library/assay relation for PROMOTE phs001141	https://trace.ncbi.nlm.nih.gov/Traces/sra-db-be/runinfo?acc=SRP082386	SRA RunInfo live official snapshot	2026-08-06	b6f768792a155b5e6ef0eb2ede7848d0cd690ed67aca94a5889798ce4d3d9598	DIRECT	Submitted S1-S88 aliases map bijectively to public dbGaP Subject_ID values. B, N and T remain submitted site tokens; Body_Site and tumor status are copied from official metadata.
MAP000399	COHORT009	S31	FAM008_PATIENT_S31	DATASET_FAMILY	S31_V2N		bone	V2	POST_12_WEEK_TREATMENT	S31_DNA_V2N	SRX17134416	WES	SRS14707445	SRP082386	SAMN30282718	SRX17134416	SRR21121485	PMID:36135372	Official SRA RunInfo patient/specimen/library/assay relation for PROMOTE phs001141	https://trace.ncbi.nlm.nih.gov/Traces/sra-db-be/runinfo?acc=SRP082386	SRA RunInfo live official snapshot	2026-08-06	b6f768792a155b5e6ef0eb2ede7848d0cd690ed67aca94a5889798ce4d3d9598	DIRECT	Submitted S1-S88 aliases map bijectively to public dbGaP Subject_ID values. B, N and T remain submitted site tokens; Body_Site and tumor status are copied from official metadata.
MAP000400	COHORT009	S31	FAM008_PATIENT_S31	DATASET_FAMILY	S31_V2N		bone	V2	POST_12_WEEK_TREATMENT	S31_RNA_V2N	SRX17134456	BULK_RNA_SEQ	SRS14707485	SRP082386	SAMN30282857	SRX17134456	SRR21121565	PMID:36135372	Official SRA RunInfo patient/specimen/library/assay relation for PROMOTE phs001141	https://trace.ncbi.nlm.nih.gov/Traces/sra-db-be/runinfo?acc=SRP082386	SRA RunInfo live official snapshot	2026-08-06	b6f768792a155b5e6ef0eb2ede7848d0cd690ed67aca94a5889798ce4d3d9598	DIRECT	Submitted S1-S88 aliases map bijectively to public dbGaP Subject_ID values. B, N and T remain submitted site tokens; Body_Site and tumor status are copied from official metadata.
MAP000401	COHORT009	S32	FAM008_PATIENT_S32	DATASET_FAMILY	S32_V1B		Blood	V1	PRE_TREATMENT	S32_DNA_V1B	SRX2034729	WES	SRS1628683	SRP082386	SAMN05292702	SRX2034729	SRR4043824	PMID:29069303	Official SRA RunInfo patient/specimen/library/assay relation for PROMOTE phs001141	https://trace.ncbi.nlm.nih.gov/Traces/sra-db-be/runinfo?acc=SRP082386	SRA RunInfo live official snapshot	2026-08-06	b6f768792a155b5e6ef0eb2ede7848d0cd690ed67aca94a5889798ce4d3d9598	DIRECT	Submitted S1-S88 aliases map bijectively to public dbGaP Subject_ID values. B, N and T remain submitted site tokens; Body_Site and tumor status are copied from official metadata.
MAP000402	COHORT009	S32	FAM008_PATIENT_S32	DATASET_FAMILY	S32_V1N		bone	V1	PRE_TREATMENT	S32_DNA_V1N	SRX2034810	WES	SRS1628763	SRP082386	SAMN05292537	SRX2034810	SRR4043905	PMID:29069303	Official SRA RunInfo patient/specimen/library/assay relation for PROMOTE phs001141	https://trace.ncbi.nlm.nih.gov/Traces/sra-db-be/runinfo?acc=SRP082386	SRA RunInfo live official snapshot	2026-08-06	b6f768792a155b5e6ef0eb2ede7848d0cd690ed67aca94a5889798ce4d3d9598	DIRECT	Submitted S1-S88 aliases map bijectively to public dbGaP Subject_ID values. B, N and T remain submitted site tokens; Body_Site and tumor status are copied from official metadata.
MAP000403	COHORT009	S32	FAM008_PATIENT_S32	DATASET_FAMILY	S32_V2N		bone	V2	POST_12_WEEK_TREATMENT	S32_DNA_V2N	SRX17134417	WES	SRS14707446	SRP082386	SAMN30282765	SRX17134417	SRR21121486	PMID:36135372	Official SRA RunInfo patient/specimen/library/assay relation for PROMOTE phs001141	https://trace.ncbi.nlm.nih.gov/Traces/sra-db-be/runinfo?acc=SRP082386	SRA RunInfo live official snapshot	2026-08-06	b6f768792a155b5e6ef0eb2ede7848d0cd690ed67aca94a5889798ce4d3d9598	DIRECT	Submitted S1-S88 aliases map bijectively to public dbGaP Subject_ID values. B, N and T remain submitted site tokens; Body_Site and tumor status are copied from official metadata.
MAP000404	COHORT009	S33	FAM008_PATIENT_S33	DATASET_FAMILY	S33_V1B		Blood	V1	PRE_TREATMENT	S33_DNA_V1B	SRX2034710	WES	SRS1628665	SRP082386	SAMN05292683	SRX2034710	SRR4043805	PMID:29069303	Official SRA RunInfo patient/specimen/library/assay relation for PROMOTE phs001141	https://trace.ncbi.nlm.nih.gov/Traces/sra-db-be/runinfo?acc=SRP082386	SRA RunInfo live official snapshot	2026-08-06	b6f768792a155b5e6ef0eb2ede7848d0cd690ed67aca94a5889798ce4d3d9598	DIRECT	Submitted S1-S88 aliases map bijectively to public dbGaP Subject_ID values. B, N and T remain submitted site tokens; Body_Site and tumor status are copied from official metadata.
MAP000405	COHORT009	S33	FAM008_PATIENT_S33	DATASET_FAMILY	S33_V2N		bone	V2	POST_12_WEEK_TREATMENT	S33_DNA_V2N	SRX17134418	WES	SRS14707447	SRP082386	SAMN30282767	SRX17134418	SRR21121487	PMID:36135372	Official SRA RunInfo patient/specimen/library/assay relation for PROMOTE phs001141	https://trace.ncbi.nlm.nih.gov/Traces/sra-db-be/runinfo?acc=SRP082386	SRA RunInfo live official snapshot	2026-08-06	b6f768792a155b5e6ef0eb2ede7848d0cd690ed67aca94a5889798ce4d3d9598	DIRECT	Submitted S1-S88 aliases map bijectively to public dbGaP Subject_ID values. B, N and T remain submitted site tokens; Body_Site and tumor status are copied from official metadata.
MAP000406	COHORT009	S34	FAM008_PATIENT_S34	DATASET_FAMILY	S34_V1B		Blood	V1	PRE_TREATMENT	S34_DNA_V1B	SRX2034879	WES	SRS1628832	SRP082386	SAMN05292606	SRX2034879	SRR4043974	PMID:29069303	Official SRA RunInfo patient/specimen/library/assay relation for PROMOTE phs001141	https://trace.ncbi.nlm.nih.gov/Traces/sra-db-be/runinfo?acc=SRP082386	SRA RunInfo live official snapshot	2026-08-06	b6f768792a155b5e6ef0eb2ede7848d0cd690ed67aca94a5889798ce4d3d9598	DIRECT	Submitted S1-S88 aliases map bijectively to public dbGaP Subject_ID values. B, N and T remain submitted site tokens; Body_Site and tumor status are copied from official metadata.
MAP000407	COHORT009	S34	FAM008_PATIENT_S34	DATASET_FAMILY	S34_V1T		lymph node	V1	PRE_TREATMENT	S34_DNA_V1T	SRX2034714	WES	SRS1628666	SRP082386	SAMN05292687	SRX2034714	SRR4043809	PMID:29069303	Official SRA RunInfo patient/specimen/library/assay relation for PROMOTE phs001141	https://trace.ncbi.nlm.nih.gov/Traces/sra-db-be/runinfo?acc=SRP082386	SRA RunInfo live official snapshot	2026-08-06	b6f768792a155b5e6ef0eb2ede7848d0cd690ed67aca94a5889798ce4d3d9598	DIRECT	Submitted S1-S88 aliases map bijectively to public dbGaP Subject_ID values. B, N and T remain submitted site tokens; Body_Site and tumor status are copied from official metadata.
MAP000408	COHORT009	S34	FAM008_PATIENT_S34	DATASET_FAMILY	S34_V1T		lymph node	V1	PRE_TREATMENT	S34_RNA_V1T	SRX2034794	BULK_RNA_SEQ	SRS1628747	SRP082386	SAMN05292767	SRX2034794	SRR4043889	PMID:29069303	Official SRA RunInfo patient/specimen/library/assay relation for PROMOTE phs001141	https://trace.ncbi.nlm.nih.gov/Traces/sra-db-be/runinfo?acc=SRP082386	SRA RunInfo live official snapshot	2026-08-06	b6f768792a155b5e6ef0eb2ede7848d0cd690ed67aca94a5889798ce4d3d9598	DIRECT	Submitted S1-S88 aliases map bijectively to public dbGaP Subject_ID values. B, N and T remain submitted site tokens; Body_Site and tumor status are copied from official metadata.
MAP000409	COHORT009	S34	FAM008_PATIENT_S34	DATASET_FAMILY	S34_V2T		lymph node	V2	POST_12_WEEK_TREATMENT	S34_DNA_V2T	SRX17134505	WES	SRS14707534	SRP082386	SAMN30282807	SRX17134505	SRR21121534	PMID:36135372	Official SRA RunInfo patient/specimen/library/assay relation for PROMOTE phs001141	https://trace.ncbi.nlm.nih.gov/Traces/sra-db-be/runinfo?acc=SRP082386	SRA RunInfo live official snapshot	2026-08-06	b6f768792a155b5e6ef0eb2ede7848d0cd690ed67aca94a5889798ce4d3d9598	DIRECT	Submitted S1-S88 aliases map bijectively to public dbGaP Subject_ID values. B, N and T remain submitted site tokens; Body_Site and tumor status are copied from official metadata.
MAP000410	COHORT009	S34	FAM008_PATIENT_S34	DATASET_FAMILY	S34_V2T		lymph node	V2	POST_12_WEEK_TREATMENT	S34_RNA_V2T	SRX17134540	BULK_RNA_SEQ	SRS14707569	SRP082386	SAMN30282789	SRX17134540	SRR21121609	PMID:36135372	Official SRA RunInfo patient/specimen/library/assay relation for PROMOTE phs001141	https://trace.ncbi.nlm.nih.gov/Traces/sra-db-be/runinfo?acc=SRP082386	SRA RunInfo live official snapshot	2026-08-06	b6f768792a155b5e6ef0eb2ede7848d0cd690ed67aca94a5889798ce4d3d9598	DIRECT	Submitted S1-S88 aliases map bijectively to public dbGaP Subject_ID values. B, N and T remain submitted site tokens; Body_Site and tumor status are copied from official metadata.
MAP000411	COHORT009	S35	FAM008_PATIENT_S35	DATASET_FAMILY	S35_V1B		Blood	V1	PRE_TREATMENT	S35_DNA_V1B	SRX2034752	WES	SRS1628705	SRP082386	SAMN05292725	SRX2034752	SRR4043847	PMID:29069303	Official SRA RunInfo patient/specimen/library/assay relation for PROMOTE phs001141	https://trace.ncbi.nlm.nih.gov/Traces/sra-db-be/runinfo?acc=SRP082386	SRA RunInfo live official snapshot	2026-08-06	b6f768792a155b5e6ef0eb2ede7848d0cd690ed67aca94a5889798ce4d3d9598	DIRECT	Submitted S1-S88 aliases map bijectively to public dbGaP Subject_ID values. B, N and T remain submitted site tokens; Body_Site and tumor status are copied from official metadata.
MAP000412	COHORT009	S35	FAM008_PATIENT_S35	DATASET_FAMILY	S35_V1T		lymph node	V1	PRE_TREATMENT	S35_DNA_V1T	SRX2034715	WES	SRS1628669	SRP082386	SAMN05292688	SRX2034715	SRR4043810	PMID:29069303	Official SRA RunInfo patient/specimen/library/assay relation for PROMOTE phs001141	https://trace.ncbi.nlm.nih.gov/Traces/sra-db-be/runinfo?acc=SRP082386	SRA RunInfo live official snapshot	2026-08-06	b6f768792a155b5e6ef0eb2ede7848d0cd690ed67aca94a5889798ce4d3d9598	DIRECT	Submitted S1-S88 aliases map bijectively to public dbGaP Subject_ID values. B, N and T remain submitted site tokens; Body_Site and tumor status are copied from official metadata.
MAP000413	COHORT009	S35	FAM008_PATIENT_S35	DATASET_FAMILY	S35_V1T		lymph node	V1	PRE_TREATMENT	S35_RNA_V1T	SRX2034811	BULK_RNA_SEQ	SRS1628764	SRP082386	SAMN05292538	SRX2034811	SRR4043906	PMID:29069303	Official SRA RunInfo patient/specimen/library/assay relation for PROMOTE phs001141	https://trace.ncbi.nlm.nih.gov/Traces/sra-db-be/runinfo?acc=SRP082386	SRA RunInfo live official snapshot	2026-08-06	b6f768792a155b5e6ef0eb2ede7848d0cd690ed67aca94a5889798ce4d3d9598	DIRECT	Submitted S1-S88 aliases map bijectively to public dbGaP Subject_ID values. B, N and T remain submitted site tokens; Body_Site and tumor status are copied from official metadata.
MAP000414	COHORT009	S35	FAM008_PATIENT_S35	DATASET_FAMILY	S35_V2T		lymph node	V2	POST_12_WEEK_TREATMENT	S35_DNA_V2T	SRX17134506	WES	SRS14707535	SRP082386	SAMN30282844	SRX17134506	SRR21121535	PMID:36135372	Official SRA RunInfo patient/specimen/library/assay relation for PROMOTE phs001141	https://trace.ncbi.nlm.nih.gov/Traces/sra-db-be/runinfo?acc=SRP082386	SRA RunInfo live official snapshot	2026-08-06	b6f768792a155b5e6ef0eb2ede7848d0cd690ed67aca94a5889798ce4d3d9598	DIRECT	Submitted S1-S88 aliases map bijectively to public dbGaP Subject_ID values. B, N and T remain submitted site tokens; Body_Site and tumor status are copied from official metadata.
MAP000415	COHORT009	S35	FAM008_PATIENT_S35	DATASET_FAMILY	S35_V2T		lymph node	V2	POST_12_WEEK_TREATMENT	S35_RNA_V2T	SRX17134541	BULK_RNA_SEQ	SRS14707570	SRP082386	SAMN30282781	SRX17134541	SRR21121610	PMID:36135372	Official SRA RunInfo patient/specimen/library/assay relation for PROMOTE phs001141	https://trace.ncbi.nlm.nih.gov/Traces/sra-db-be/runinfo?acc=SRP082386	SRA RunInfo live official snapshot	2026-08-06	b6f768792a155b5e6ef0eb2ede7848d0cd690ed67aca94a5889798ce4d3d9598	DIRECT	Submitted S1-S88 aliases map bijectively to public dbGaP Subject_ID values. B, N and T remain submitted site tokens; Body_Site and tumor status are copied from official metadata.
MAP000416	COHORT009	S36	FAM008_PATIENT_S36	DATASET_FAMILY	S36_V1B		Blood	V1	PRE_TREATMENT	S36_DNA_V1B	SRX2034808	WES	SRS1628760	SRP082386	SAMN05292535	SRX2034808	SRR4043903	PMID:29069303	Official SRA RunInfo patient/specimen/library/assay relation for PROMOTE phs001141	https://trace.ncbi.nlm.nih.gov/Traces/sra-db-be/runinfo?acc=SRP082386	SRA RunInfo live official snapshot	2026-08-06	b6f768792a155b5e6ef0eb2ede7848d0cd690ed67aca94a5889798ce4d3d9598	DIRECT	Submitted S1-S88 aliases map bijectively to public dbGaP Subject_ID values. B, N and T remain submitted site tokens; Body_Site and tumor status are copied from official metadata.
MAP000417	COHORT009	S36	FAM008_PATIENT_S36	DATASET_FAMILY	S36_V1T		Prostate Bed	V1	PRE_TREATMENT	S36_DNA_V1T	SRX2034906	WES	SRS1628859	SRP082386	SAMN05292633	SRX2034906	SRR4044001	PMID:29069303	Official SRA RunInfo patient/specimen/library/assay relation for PROMOTE phs001141	https://trace.ncbi.nlm.nih.gov/Traces/sra-db-be/runinfo?acc=SRP082386	SRA RunInfo live official snapshot	2026-08-06	b6f768792a155b5e6ef0eb2ede7848d0cd690ed67aca94a5889798ce4d3d9598	DIRECT	Submitted S1-S88 aliases map bijectively to public dbGaP Subject_ID values. B, N and T remain submitted site tokens; Body_Site and tumor status are copied from official metadata.
MAP000418	COHORT009	S36	FAM008_PATIENT_S36	DATASET_FAMILY	S36_V1T		Prostate Bed	V1	PRE_TREATMENT	S36_RNA_V1T	SRX2034831	BULK_RNA_SEQ	SRS1628784	SRP082386	SAMN05292558	SRX2034831	SRR4043926	PMID:29069303	Official SRA RunInfo patient/specimen/library/assay relation for PROMOTE phs001141	https://trace.ncbi.nlm.nih.gov/Traces/sra-db-be/runinfo?acc=SRP082386	SRA RunInfo live official snapshot	2026-08-06	b6f768792a155b5e6ef0eb2ede7848d0cd690ed67aca94a5889798ce4d3d9598	DIRECT	Submitted S1-S88 aliases map bijectively to public dbGaP Subject_ID values. B, N and T remain submitted site tokens; Body_Site and tumor status are copied from official metadata.
MAP000419	COHORT009	S37	FAM008_PATIENT_S37	DATASET_FAMILY	S37_V1B		Blood	V1	PRE_TREATMENT	S37_DNA_V1B	SRX2034733	WES	SRS1628687	SRP082386	SAMN05292706	SRX2034733	SRR4043828	PMID:29069303	Official SRA RunInfo patient/specimen/library/assay relation for PROMOTE phs001141	https://trace.ncbi.nlm.nih.gov/Traces/sra-db-be/runinfo?acc=SRP082386	SRA RunInfo live official snapshot	2026-08-06	b6f768792a155b5e6ef0eb2ede7848d0cd690ed67aca94a5889798ce4d3d9598	DIRECT	Submitted S1-S88 aliases map bijectively to public dbGaP Subject_ID values. B, N and T remain submitted site tokens; Body_Site and tumor status are copied from official metadata.
MAP000420	COHORT009	S37	FAM008_PATIENT_S37	DATASET_FAMILY	S37_V1N		bone	V1	PRE_TREATMENT	S37_DNA_V1N	SRX2034895	WES	SRS1628848	SRP082386	SAMN05292622	SRX2034895	SRR4043990	PMID:29069303	Official SRA RunInfo patient/specimen/library/assay relation for PROMOTE phs001141	https://trace.ncbi.nlm.nih.gov/Traces/sra-db-be/runinfo?acc=SRP082386	SRA RunInfo live official snapshot	2026-08-06	b6f768792a155b5e6ef0eb2ede7848d0cd690ed67aca94a5889798ce4d3d9598	DIRECT	Submitted S1-S88 aliases map bijectively to public dbGaP Subject_ID values. B, N and T remain submitted site tokens; Body_Site and tumor status are copied from official metadata.
MAP000421	COHORT009	S37	FAM008_PATIENT_S37	DATASET_FAMILY	S37_V2N		bone	V2	POST_12_WEEK_TREATMENT	S37_DNA_V2N	SRX17134419	WES	SRS14707448	SRP082386	SAMN30282851	SRX17134419	SRR21121488	PMID:36135372	Official SRA RunInfo patient/specimen/library/assay relation for PROMOTE phs001141	https://trace.ncbi.nlm.nih.gov/Traces/sra-db-be/runinfo?acc=SRP082386	SRA RunInfo live official snapshot	2026-08-06	b6f768792a155b5e6ef0eb2ede7848d0cd690ed67aca94a5889798ce4d3d9598	DIRECT	Submitted S1-S88 aliases map bijectively to public dbGaP Subject_ID values. B, N and T remain submitted site tokens; Body_Site and tumor status are copied from official metadata.
MAP000422	COHORT009	S37	FAM008_PATIENT_S37	DATASET_FAMILY	S37_V2N		bone	V2	POST_12_WEEK_TREATMENT	S37_RNA_V2N	SRX17134457	BULK_RNA_SEQ	SRS14707486	SRP082386	SAMN30282771	SRX17134457	SRR21121566	PMID:36135372	Official SRA RunInfo patient/specimen/library/assay relation for PROMOTE phs001141	https://trace.ncbi.nlm.nih.gov/Traces/sra-db-be/runinfo?acc=SRP082386	SRA RunInfo live official snapshot	2026-08-06	b6f768792a155b5e6ef0eb2ede7848d0cd690ed67aca94a5889798ce4d3d9598	DIRECT	Submitted S1-S88 aliases map bijectively to public dbGaP Subject_ID values. B, N and T remain submitted site tokens; Body_Site and tumor status are copied from official metadata.
MAP000423	COHORT009	S38	FAM008_PATIENT_S38	DATASET_FAMILY	S38_V1B		Blood	V1	PRE_TREATMENT	S38_DNA_V1B	SRX2034728	WES	SRS1628681	SRP082386	SAMN05292701	SRX2034728	SRR4043823	PMID:29069303	Official SRA RunInfo patient/specimen/library/assay relation for PROMOTE phs001141	https://trace.ncbi.nlm.nih.gov/Traces/sra-db-be/runinfo?acc=SRP082386	SRA RunInfo live official snapshot	2026-08-06	b6f768792a155b5e6ef0eb2ede7848d0cd690ed67aca94a5889798ce4d3d9598	DIRECT	Submitted S1-S88 aliases map bijectively to public dbGaP Subject_ID values. B, N and T remain submitted site tokens; Body_Site and tumor status are copied from official metadata.
MAP000424	COHORT009	S38	FAM008_PATIENT_S38	DATASET_FAMILY	S38_V1N		bone	V1	PRE_TREATMENT	S38_DNA_V1N	SRX2034869	WES	SRS1628823	SRP082386	SAMN05292596	SRX2034869	SRR4043964	PMID:29069303	Official SRA RunInfo patient/specimen/library/assay relation for PROMOTE phs001141	https://trace.ncbi.nlm.nih.gov/Traces/sra-db-be/runinfo?acc=SRP082386	SRA RunInfo live official snapshot	2026-08-06	b6f768792a155b5e6ef0eb2ede7848d0cd690ed67aca94a5889798ce4d3d9598	DIRECT	Submitted S1-S88 aliases map bijectively to public dbGaP Subject_ID values. B, N and T remain submitted site tokens; Body_Site and tumor status are copied from official metadata.
MAP000425	COHORT009	S38	FAM008_PATIENT_S38	DATASET_FAMILY	S38_V1N		bone	V1	PRE_TREATMENT	S38_RNA_V1N	SRX2034863	BULK_RNA_SEQ	SRS1628815	SRP082386	SAMN05292590	SRX2034863	SRR4043958	PMID:29069303	Official SRA RunInfo patient/specimen/library/assay relation for PROMOTE phs001141	https://trace.ncbi.nlm.nih.gov/Traces/sra-db-be/runinfo?acc=SRP082386	SRA RunInfo live official snapshot	2026-08-06	b6f768792a155b5e6ef0eb2ede7848d0cd690ed67aca94a5889798ce4d3d9598	DIRECT	Submitted S1-S88 aliases map bijectively to public dbGaP Subject_ID values. B, N and T remain submitted site tokens; Body_Site and tumor status are copied from official metadata.
MAP000426	COHORT009	S38	FAM008_PATIENT_S38	DATASET_FAMILY	S38_V2N		bone	V2	POST_12_WEEK_TREATMENT	S38_DNA_V2N	SRX17134420	WES	SRS14707449	SRP082386	SAMN30282764	SRX17134420	SRR21121489	PMID:36135372	Official SRA RunInfo patient/specimen/library/assay relation for PROMOTE phs001141	https://trace.ncbi.nlm.nih.gov/Traces/sra-db-be/runinfo?acc=SRP082386	SRA RunInfo live official snapshot	2026-08-06	b6f768792a155b5e6ef0eb2ede7848d0cd690ed67aca94a5889798ce4d3d9598	DIRECT	Submitted S1-S88 aliases map bijectively to public dbGaP Subject_ID values. B, N and T remain submitted site tokens; Body_Site and tumor status are copied from official metadata.
MAP000427	COHORT009	S38	FAM008_PATIENT_S38	DATASET_FAMILY	S38_V2N		bone	V2	POST_12_WEEK_TREATMENT	S38_RNA_V2N	SRX17134458	BULK_RNA_SEQ	SRS14707487	SRP082386	SAMN30282813	SRX17134458	SRR21121567	PMID:36135372	Official SRA RunInfo patient/specimen/library/assay relation for PROMOTE phs001141	https://trace.ncbi.nlm.nih.gov/Traces/sra-db-be/runinfo?acc=SRP082386	SRA RunInfo live official snapshot	2026-08-06	b6f768792a155b5e6ef0eb2ede7848d0cd690ed67aca94a5889798ce4d3d9598	DIRECT	Submitted S1-S88 aliases map bijectively to public dbGaP Subject_ID values. B, N and T remain submitted site tokens; Body_Site and tumor status are copied from official metadata.
MAP000428	COHORT009	S39	FAM008_PATIENT_S39	DATASET_FAMILY	S39_V1B		Blood	V1	PRE_TREATMENT	S39_DNA_V1B	SRX2034743	WES	SRS1628695	SRP082386	SAMN05292716	SRX2034743	SRR4043838	PMID:29069303	Official SRA RunInfo patient/specimen/library/assay relation for PROMOTE phs001141	https://trace.ncbi.nlm.nih.gov/Traces/sra-db-be/runinfo?acc=SRP082386	SRA RunInfo live official snapshot	2026-08-06	b6f768792a155b5e6ef0eb2ede7848d0cd690ed67aca94a5889798ce4d3d9598	DIRECT	Submitted S1-S88 aliases map bijectively to public dbGaP Subject_ID values. B, N and T remain submitted site tokens; Body_Site and tumor status are copied from official metadata.
MAP000429	COHORT009	S39	FAM008_PATIENT_S39	DATASET_FAMILY	S39_V1N		bone	V1	PRE_TREATMENT	S39_DNA_V1N	SRX2034867	WES	SRS1628820	SRP082386	SAMN05292594	SRX2034867	SRR4043962	PMID:29069303	Official SRA RunInfo patient/specimen/library/assay relation for PROMOTE phs001141	https://trace.ncbi.nlm.nih.gov/Traces/sra-db-be/runinfo?acc=SRP082386	SRA RunInfo live official snapshot	2026-08-06	b6f768792a155b5e6ef0eb2ede7848d0cd690ed67aca94a5889798ce4d3d9598	DIRECT	Submitted S1-S88 aliases map bijectively to public dbGaP Subject_ID values. B, N and T remain submitted site tokens; Body_Site and tumor status are copied from official metadata.
MAP000430	COHORT009	S39	FAM008_PATIENT_S39	DATASET_FAMILY	S39_V1N		bone	V1	PRE_TREATMENT	S39_RNA_V1N	SRX2034709	BULK_RNA_SEQ	SRS1628664	SRP082386	SAMN05292682	SRX2034709	SRR4043804	PMID:29069303	Official SRA RunInfo patient/specimen/library/assay relation for PROMOTE phs001141	https://trace.ncbi.nlm.nih.gov/Traces/sra-db-be/runinfo?acc=SRP082386	SRA RunInfo live official snapshot	2026-08-06	b6f768792a155b5e6ef0eb2ede7848d0cd690ed67aca94a5889798ce4d3d9598	DIRECT	Submitted S1-S88 aliases map bijectively to public dbGaP Subject_ID values. B, N and T remain submitted site tokens; Body_Site and tumor status are copied from official metadata.
MAP000431	COHORT009	S39	FAM008_PATIENT_S39	DATASET_FAMILY	S39_V2N		bone	V2	POST_12_WEEK_TREATMENT	S39_DNA_V2N	SRX17134421	WES	SRS14707450	SRP082386	SAMN30282814	SRX17134421	SRR21121490	PMID:36135372	Official SRA RunInfo patient/specimen/library/assay relation for PROMOTE phs001141	https://trace.ncbi.nlm.nih.gov/Traces/sra-db-be/runinfo?acc=SRP082386	SRA RunInfo live official snapshot	2026-08-06	b6f768792a155b5e6ef0eb2ede7848d0cd690ed67aca94a5889798ce4d3d9598	DIRECT	Submitted S1-S88 aliases map bijectively to public dbGaP Subject_ID values. B, N and T remain submitted site tokens; Body_Site and tumor status are copied from official metadata.
MAP000432	COHORT009	S39	FAM008_PATIENT_S39	DATASET_FAMILY	S39_V2N		bone	V2	POST_12_WEEK_TREATMENT	S39_RNA_V2N	SRX17134459	BULK_RNA_SEQ	SRS14707488	SRP082386	SAMN30282790	SRX17134459	SRR21121568	PMID:36135372	Official SRA RunInfo patient/specimen/library/assay relation for PROMOTE phs001141	https://trace.ncbi.nlm.nih.gov/Traces/sra-db-be/runinfo?acc=SRP082386	SRA RunInfo live official snapshot	2026-08-06	b6f768792a155b5e6ef0eb2ede7848d0cd690ed67aca94a5889798ce4d3d9598	DIRECT	Submitted S1-S88 aliases map bijectively to public dbGaP Subject_ID values. B, N and T remain submitted site tokens; Body_Site and tumor status are copied from official metadata.
MAP000433	COHORT009	S4	FAM008_PATIENT_S4	DATASET_FAMILY	S4_V1B		Blood	V1	PRE_TREATMENT	S4_DNA_V1B	SRX2034904	WES	SRS1628857	SRP082386	SAMN05292631	SRX2034904	SRR4043999	PMID:29069303	Official SRA RunInfo patient/specimen/library/assay relation for PROMOTE phs001141	https://trace.ncbi.nlm.nih.gov/Traces/sra-db-be/runinfo?acc=SRP082386	SRA RunInfo live official snapshot	2026-08-06	b6f768792a155b5e6ef0eb2ede7848d0cd690ed67aca94a5889798ce4d3d9598	DIRECT	Submitted S1-S88 aliases map bijectively to public dbGaP Subject_ID values. B, N and T remain submitted site tokens; Body_Site and tumor status are copied from official metadata.
MAP000434	COHORT009	S4	FAM008_PATIENT_S4	DATASET_FAMILY	S4_V1T		lung	V1	PRE_TREATMENT	S4_DNA_V1T	SRX2034853	WES	SRS1628806	SRP082386	SAMN05292580	SRX2034853	SRR4043948	PMID:29069303	Official SRA RunInfo patient/specimen/library/assay relation for PROMOTE phs001141	https://trace.ncbi.nlm.nih.gov/Traces/sra-db-be/runinfo?acc=SRP082386	SRA RunInfo live official snapshot	2026-08-06	b6f768792a155b5e6ef0eb2ede7848d0cd690ed67aca94a5889798ce4d3d9598	DIRECT	Submitted S1-S88 aliases map bijectively to public dbGaP Subject_ID values. B, N and T remain submitted site tokens; Body_Site and tumor status are copied from official metadata.
MAP000435	COHORT009	S4	FAM008_PATIENT_S4	DATASET_FAMILY	S4_V2T		lung	V2	POST_12_WEEK_TREATMENT	S4_DNA_V2T	SRX17134507	WES	SRS14707536	SRP082386	SAMN30282810	SRX17134507	SRR21121536	PMID:36135372	Official SRA RunInfo patient/specimen/library/assay relation for PROMOTE phs001141	https://trace.ncbi.nlm.nih.gov/Traces/sra-db-be/runinfo?acc=SRP082386	SRA RunInfo live official snapshot	2026-08-06	b6f768792a155b5e6ef0eb2ede7848d0cd690ed67aca94a5889798ce4d3d9598	DIRECT	Submitted S1-S88 aliases map bijectively to public dbGaP Subject_ID values. B, N and T remain submitted site tokens; Body_Site and tumor status are copied from official metadata.
MAP000436	COHORT009	S4	FAM008_PATIENT_S4	DATASET_FAMILY	S4_V2T		lung	V2	POST_12_WEEK_TREATMENT	S4_RNA_V2T	SRX17134542	BULK_RNA_SEQ	SRS14707571	SRP082386	SAMN30282728	SRX17134542	SRR21121611	PMID:36135372	Official SRA RunInfo patient/specimen/library/assay relation for PROMOTE phs001141	https://trace.ncbi.nlm.nih.gov/Traces/sra-db-be/runinfo?acc=SRP082386	SRA RunInfo live official snapshot	2026-08-06	b6f768792a155b5e6ef0eb2ede7848d0cd690ed67aca94a5889798ce4d3d9598	DIRECT	Submitted S1-S88 aliases map bijectively to public dbGaP Subject_ID values. B, N and T remain submitted site tokens; Body_Site and tumor status are copied from official metadata.
MAP000437	COHORT009	S40	FAM008_PATIENT_S40	DATASET_FAMILY	S40_V1B		Blood	V1	PRE_TREATMENT	S40_DNA_V1B	SRX2034848	WES	SRS1628801	SRP082386	SAMN05292575	SRX2034848	SRR4043943	PMID:29069303	Official SRA RunInfo patient/specimen/library/assay relation for PROMOTE phs001141	https://trace.ncbi.nlm.nih.gov/Traces/sra-db-be/runinfo?acc=SRP082386	SRA RunInfo live official snapshot	2026-08-06	b6f768792a155b5e6ef0eb2ede7848d0cd690ed67aca94a5889798ce4d3d9598	DIRECT	Submitted S1-S88 aliases map bijectively to public dbGaP Subject_ID values. B, N and T remain submitted site tokens; Body_Site and tumor status are copied from official metadata.
MAP000438	COHORT009	S40	FAM008_PATIENT_S40	DATASET_FAMILY	S40_V1N		bone	V1	PRE_TREATMENT	S40_DNA_V1N	SRX2034862	WES	SRS1628814	SRP082386	SAMN05292589	SRX2034862	SRR4043957	PMID:29069303	Official SRA RunInfo patient/specimen/library/assay relation for PROMOTE phs001141	https://trace.ncbi.nlm.nih.gov/Traces/sra-db-be/runinfo?acc=SRP082386	SRA RunInfo live official snapshot	2026-08-06	b6f768792a155b5e6ef0eb2ede7848d0cd690ed67aca94a5889798ce4d3d9598	DIRECT	Submitted S1-S88 aliases map bijectively to public dbGaP Subject_ID values. B, N and T remain submitted site tokens; Body_Site and tumor status are copied from official metadata.
MAP000439	COHORT009	S40	FAM008_PATIENT_S40	DATASET_FAMILY	S40_V1N		bone	V1	PRE_TREATMENT	S40_RNA_V1N	SRX2034845	BULK_RNA_SEQ	SRS1628798	SRP082386	SAMN05292572	SRX2034845	SRR4043940	PMID:29069303	Official SRA RunInfo patient/specimen/library/assay relation for PROMOTE phs001141	https://trace.ncbi.nlm.nih.gov/Traces/sra-db-be/runinfo?acc=SRP082386	SRA RunInfo live official snapshot	2026-08-06	b6f768792a155b5e6ef0eb2ede7848d0cd690ed67aca94a5889798ce4d3d9598	DIRECT	Submitted S1-S88 aliases map bijectively to public dbGaP Subject_ID values. B, N and T remain submitted site tokens; Body_Site and tumor status are copied from official metadata.
MAP000440	COHORT009	S40	FAM008_PATIENT_S40	DATASET_FAMILY	S40_V2N		bone	V2	POST_12_WEEK_TREATMENT	S40_DNA_V2N	SRX17134422	WES	SRS14707451	SRP082386	SAMN30282725	SRX17134422	SRR21121491	PMID:36135372	Official SRA RunInfo patient/specimen/library/assay relation for PROMOTE phs001141	https://trace.ncbi.nlm.nih.gov/Traces/sra-db-be/runinfo?acc=SRP082386	SRA RunInfo live official snapshot	2026-08-06	b6f768792a155b5e6ef0eb2ede7848d0cd690ed67aca94a5889798ce4d3d9598	DIRECT	Submitted S1-S88 aliases map bijectively to public dbGaP Subject_ID values. B, N and T remain submitted site tokens; Body_Site and tumor status are copied from official metadata.
MAP000441	COHORT009	S40	FAM008_PATIENT_S40	DATASET_FAMILY	S40_V2N		bone	V2	POST_12_WEEK_TREATMENT	S40_RNA_V2N	SRX17134460	BULK_RNA_SEQ	SRS14707489	SRP082386	SAMN30282824	SRX17134460	SRR21121569	PMID:36135372	Official SRA RunInfo patient/specimen/library/assay relation for PROMOTE phs001141	https://trace.ncbi.nlm.nih.gov/Traces/sra-db-be/runinfo?acc=SRP082386	SRA RunInfo live official snapshot	2026-08-06	b6f768792a155b5e6ef0eb2ede7848d0cd690ed67aca94a5889798ce4d3d9598	DIRECT	Submitted S1-S88 aliases map bijectively to public dbGaP Subject_ID values. B, N and T remain submitted site tokens; Body_Site and tumor status are copied from official metadata.
MAP000442	COHORT009	S41	FAM008_PATIENT_S41	DATASET_FAMILY	S41_V1B		Blood	V1	PRE_TREATMENT	S41_DNA_V1B	SRX2034724	WES	SRS1628677	SRP082386	SAMN05292697	SRX2034724	SRR4043819	PMID:29069303	Official SRA RunInfo patient/specimen/library/assay relation for PROMOTE phs001141	https://trace.ncbi.nlm.nih.gov/Traces/sra-db-be/runinfo?acc=SRP082386	SRA RunInfo live official snapshot	2026-08-06	b6f768792a155b5e6ef0eb2ede7848d0cd690ed67aca94a5889798ce4d3d9598	DIRECT	Submitted S1-S88 aliases map bijectively to public dbGaP Subject_ID values. B, N and T remain submitted site tokens; Body_Site and tumor status are copied from official metadata.
MAP000443	COHORT009	S41	FAM008_PATIENT_S41	DATASET_FAMILY	S41_V1N		bone	V1	PRE_TREATMENT	S41_DNA_V1N	SRX2034725	WES	SRS1628680	SRP082386	SAMN05292698	SRX2034725	SRR4043820	PMID:29069303	Official SRA RunInfo patient/specimen/library/assay relation for PROMOTE phs001141	https://trace.ncbi.nlm.nih.gov/Traces/sra-db-be/runinfo?acc=SRP082386	SRA RunInfo live official snapshot	2026-08-06	b6f768792a155b5e6ef0eb2ede7848d0cd690ed67aca94a5889798ce4d3d9598	DIRECT	Submitted S1-S88 aliases map bijectively to public dbGaP Subject_ID values. B, N and T remain submitted site tokens; Body_Site and tumor status are copied from official metadata.
MAP000444	COHORT009	S41	FAM008_PATIENT_S41	DATASET_FAMILY	S41_V1N		bone	V1	PRE_TREATMENT	S41_RNA_V1N	SRX2034813	BULK_RNA_SEQ	SRS1628766	SRP082386	SAMN05292540	SRX2034813	SRR4043908	PMID:29069303	Official SRA RunInfo patient/specimen/library/assay relation for PROMOTE phs001141	https://trace.ncbi.nlm.nih.gov/Traces/sra-db-be/runinfo?acc=SRP082386	SRA RunInfo live official snapshot	2026-08-06	b6f768792a155b5e6ef0eb2ede7848d0cd690ed67aca94a5889798ce4d3d9598	DIRECT	Submitted S1-S88 aliases map bijectively to public dbGaP Subject_ID values. B, N and T remain submitted site tokens; Body_Site and tumor status are copied from official metadata.
MAP000445	COHORT009	S41	FAM008_PATIENT_S41	DATASET_FAMILY	S41_V2N		bone	V2	POST_12_WEEK_TREATMENT	S41_DNA_V2N	SRX17134423	WES	SRS14707452	SRP082386	SAMN30282805	SRX17134423	SRR21121492	PMID:36135372	Official SRA RunInfo patient/specimen/library/assay relation for PROMOTE phs001141	https://trace.ncbi.nlm.nih.gov/Traces/sra-db-be/runinfo?acc=SRP082386	SRA RunInfo live official snapshot	2026-08-06	b6f768792a155b5e6ef0eb2ede7848d0cd690ed67aca94a5889798ce4d3d9598	DIRECT	Submitted S1-S88 aliases map bijectively to public dbGaP Subject_ID values. B, N and T remain submitted site tokens; Body_Site and tumor status are copied from official metadata.
MAP000446	COHORT009	S41	FAM008_PATIENT_S41	DATASET_FAMILY	S41_V2N		bone	V2	POST_12_WEEK_TREATMENT	S41_RNA_V2N	SRX17134461	BULK_RNA_SEQ	SRS14707490	SRP082386	SAMN30282752	SRX17134461	SRR21121570	PMID:36135372	Official SRA RunInfo patient/specimen/library/assay relation for PROMOTE phs001141	https://trace.ncbi.nlm.nih.gov/Traces/sra-db-be/runinfo?acc=SRP082386	SRA RunInfo live official snapshot	2026-08-06	b6f768792a155b5e6ef0eb2ede7848d0cd690ed67aca94a5889798ce4d3d9598	DIRECT	Submitted S1-S88 aliases map bijectively to public dbGaP Subject_ID values. B, N and T remain submitted site tokens; Body_Site and tumor status are copied from official metadata.
MAP000447	COHORT009	S42	FAM008_PATIENT_S42	DATASET_FAMILY	S42_V1B		Blood	V1	PRE_TREATMENT	S42_DNA_V1B	SRX2034822	WES	SRS1628775	SRP082386	SAMN05292549	SRX2034822	SRR4043917	PMID:29069303	Official SRA RunInfo patient/specimen/library/assay relation for PROMOTE phs001141	https://trace.ncbi.nlm.nih.gov/Traces/sra-db-be/runinfo?acc=SRP082386	SRA RunInfo live official snapshot	2026-08-06	b6f768792a155b5e6ef0eb2ede7848d0cd690ed67aca94a5889798ce4d3d9598	DIRECT	Submitted S1-S88 aliases map bijectively to public dbGaP Subject_ID values. B, N and T remain submitted site tokens; Body_Site and tumor status are copied from official metadata.
MAP000448	COHORT009	S42	FAM008_PATIENT_S42	DATASET_FAMILY	S42_V1N		bone	V1	PRE_TREATMENT	S42_DNA_V1N	SRX2034907	WES	SRS1628860	SRP082386	SAMN05292634	SRX2034907	SRR4044002	PMID:29069303	Official SRA RunInfo patient/specimen/library/assay relation for PROMOTE phs001141	https://trace.ncbi.nlm.nih.gov/Traces/sra-db-be/runinfo?acc=SRP082386	SRA RunInfo live official snapshot	2026-08-06	b6f768792a155b5e6ef0eb2ede7848d0cd690ed67aca94a5889798ce4d3d9598	DIRECT	Submitted S1-S88 aliases map bijectively to public dbGaP Subject_ID values. B, N and T remain submitted site tokens; Body_Site and tumor status are copied from official metadata.
MAP000449	COHORT009	S42	FAM008_PATIENT_S42	DATASET_FAMILY	S42_V1N		bone	V1	PRE_TREATMENT	S42_RNA_V1N	SRX2034885	BULK_RNA_SEQ	SRS1628837	SRP082386	SAMN05292612	SRX2034885	SRR4043980	PMID:29069303	Official SRA RunInfo patient/specimen/library/assay relation for PROMOTE phs001141	https://trace.ncbi.nlm.nih.gov/Traces/sra-db-be/runinfo?acc=SRP082386	SRA RunInfo live official snapshot	2026-08-06	b6f768792a155b5e6ef0eb2ede7848d0cd690ed67aca94a5889798ce4d3d9598	DIRECT	Submitted S1-S88 aliases map bijectively to public dbGaP Subject_ID values. B, N and T remain submitted site tokens; Body_Site and tumor status are copied from official metadata.
MAP000450	COHORT009	S42	FAM008_PATIENT_S42	DATASET_FAMILY	S42_V2N		bone	V2	POST_12_WEEK_TREATMENT	S42_DNA_V2N	SRX17134424	WES	SRS14707453	SRP082386	SAMN30282819	SRX17134424	SRR21121493	PMID:36135372	Official SRA RunInfo patient/specimen/library/assay relation for PROMOTE phs001141	https://trace.ncbi.nlm.nih.gov/Traces/sra-db-be/runinfo?acc=SRP082386	SRA RunInfo live official snapshot	2026-08-06	b6f768792a155b5e6ef0eb2ede7848d0cd690ed67aca94a5889798ce4d3d9598	DIRECT	Submitted S1-S88 aliases map bijectively to public dbGaP Subject_ID values. B, N and T remain submitted site tokens; Body_Site and tumor status are copied from official metadata.
MAP000451	COHORT009	S42	FAM008_PATIENT_S42	DATASET_FAMILY	S42_V2N		bone	V2	POST_12_WEEK_TREATMENT	S42_RNA_V2N	SRX17134462	BULK_RNA_SEQ	SRS14707491	SRP082386	SAMN30282784	SRX17134462	SRR21121571	PMID:36135372	Official SRA RunInfo patient/specimen/library/assay relation for PROMOTE phs001141	https://trace.ncbi.nlm.nih.gov/Traces/sra-db-be/runinfo?acc=SRP082386	SRA RunInfo live official snapshot	2026-08-06	b6f768792a155b5e6ef0eb2ede7848d0cd690ed67aca94a5889798ce4d3d9598	DIRECT	Submitted S1-S88 aliases map bijectively to public dbGaP Subject_ID values. B, N and T remain submitted site tokens; Body_Site and tumor status are copied from official metadata.
MAP000452	COHORT009	S43	FAM008_PATIENT_S43	DATASET_FAMILY	S43_V1B		Blood	V1	PRE_TREATMENT	S43_DNA_V1B	SRX2034692	WES	SRS1628643	SRP082386	SAMN05292665	SRX2034692	SRR4043787	PMID:29069303	Official SRA RunInfo patient/specimen/library/assay relation for PROMOTE phs001141	https://trace.ncbi.nlm.nih.gov/Traces/sra-db-be/runinfo?acc=SRP082386	SRA RunInfo live official snapshot	2026-08-06	b6f768792a155b5e6ef0eb2ede7848d0cd690ed67aca94a5889798ce4d3d9598	DIRECT	Submitted S1-S88 aliases map bijectively to public dbGaP Subject_ID values. B, N and T remain submitted site tokens; Body_Site and tumor status are copied from official metadata.
MAP000453	COHORT009	S43	FAM008_PATIENT_S43	DATASET_FAMILY	S43_V1T		liver	V1	PRE_TREATMENT	S43_DNA_V1T	SRX2034742	WES	SRS1628696	SRP082386	SAMN05292715	SRX2034742	SRR4043837	PMID:29069303	Official SRA RunInfo patient/specimen/library/assay relation for PROMOTE phs001141	https://trace.ncbi.nlm.nih.gov/Traces/sra-db-be/runinfo?acc=SRP082386	SRA RunInfo live official snapshot	2026-08-06	b6f768792a155b5e6ef0eb2ede7848d0cd690ed67aca94a5889798ce4d3d9598	DIRECT	Submitted S1-S88 aliases map bijectively to public dbGaP Subject_ID values. B, N and T remain submitted site tokens; Body_Site and tumor status are copied from official metadata.
MAP000454	COHORT009	S43	FAM008_PATIENT_S43	DATASET_FAMILY	S43_V1T		liver	V1	PRE_TREATMENT	S43_RNA_V1T	SRX2034708	BULK_RNA_SEQ	SRS1628659	SRP082386	SAMN05292681	SRX2034708	SRR4043803	PMID:29069303	Official SRA RunInfo patient/specimen/library/assay relation for PROMOTE phs001141	https://trace.ncbi.nlm.nih.gov/Traces/sra-db-be/runinfo?acc=SRP082386	SRA RunInfo live official snapshot	2026-08-06	b6f768792a155b5e6ef0eb2ede7848d0cd690ed67aca94a5889798ce4d3d9598	DIRECT	Submitted S1-S88 aliases map bijectively to public dbGaP Subject_ID values. B, N and T remain submitted site tokens; Body_Site and tumor status are copied from official metadata.
MAP000455	COHORT009	S43	FAM008_PATIENT_S43	DATASET_FAMILY	S43_V2N		bone	V2	POST_12_WEEK_TREATMENT	S43_DNA_V2N	SRX17134425	WES	SRS14707454	SRP082386	SAMN30282759	SRX17134425	SRR21121494	PMID:36135372	Official SRA RunInfo patient/specimen/library/assay relation for PROMOTE phs001141	https://trace.ncbi.nlm.nih.gov/Traces/sra-db-be/runinfo?acc=SRP082386	SRA RunInfo live official snapshot	2026-08-06	b6f768792a155b5e6ef0eb2ede7848d0cd690ed67aca94a5889798ce4d3d9598	DIRECT	Submitted S1-S88 aliases map bijectively to public dbGaP Subject_ID values. B, N and T remain submitted site tokens; Body_Site and tumor status are copied from official metadata.
MAP000456	COHORT009	S43	FAM008_PATIENT_S43	DATASET_FAMILY	S43_V2N		bone	V2	POST_12_WEEK_TREATMENT	S43_RNA_V2N	SRX17134463	BULK_RNA_SEQ	SRS14707492	SRP082386	SAMN30282834	SRX17134463	SRR21121572	PMID:36135372	Official SRA RunInfo patient/specimen/library/assay relation for PROMOTE phs001141	https://trace.ncbi.nlm.nih.gov/Traces/sra-db-be/runinfo?acc=SRP082386	SRA RunInfo live official snapshot	2026-08-06	b6f768792a155b5e6ef0eb2ede7848d0cd690ed67aca94a5889798ce4d3d9598	DIRECT	Submitted S1-S88 aliases map bijectively to public dbGaP Subject_ID values. B, N and T remain submitted site tokens; Body_Site and tumor status are copied from official metadata.
MAP000457	COHORT009	S44	FAM008_PATIENT_S44	DATASET_FAMILY	S44_V1B		Blood	V1	PRE_TREATMENT	S44_DNA_V1B	SRX2034920	WES	SRS1628873	SRP082386	SAMN05292647	SRX2034920	SRR4044015	PMID:29069303	Official SRA RunInfo patient/specimen/library/assay relation for PROMOTE phs001141	https://trace.ncbi.nlm.nih.gov/Traces/sra-db-be/runinfo?acc=SRP082386	SRA RunInfo live official snapshot	2026-08-06	b6f768792a155b5e6ef0eb2ede7848d0cd690ed67aca94a5889798ce4d3d9598	DIRECT	Submitted S1-S88 aliases map bijectively to public dbGaP Subject_ID values. B, N and T remain submitted site tokens; Body_Site and tumor status are copied from official metadata.
MAP000458	COHORT009	S44	FAM008_PATIENT_S44	DATASET_FAMILY	S44_V1N		bone	V1	PRE_TREATMENT	S44_DNA_V1N	SRX2034886	WES	SRS1628839	SRP082386	SAMN05292613	SRX2034886	SRR4043981	PMID:29069303	Official SRA RunInfo patient/specimen/library/assay relation for PROMOTE phs001141	https://trace.ncbi.nlm.nih.gov/Traces/sra-db-be/runinfo?acc=SRP082386	SRA RunInfo live official snapshot	2026-08-06	b6f768792a155b5e6ef0eb2ede7848d0cd690ed67aca94a5889798ce4d3d9598	DIRECT	Submitted S1-S88 aliases map bijectively to public dbGaP Subject_ID values. B, N and T remain submitted site tokens; Body_Site and tumor status are copied from official metadata.
MAP000459	COHORT009	S44	FAM008_PATIENT_S44	DATASET_FAMILY	S44_V2N		bone	V2	POST_12_WEEK_TREATMENT	S44_DNA_V2N	SRX17134426	WES	SRS14707455	SRP082386	SAMN30282713	SRX17134426	SRR21121495	PMID:36135372	Official SRA RunInfo patient/specimen/library/assay relation for PROMOTE phs001141	https://trace.ncbi.nlm.nih.gov/Traces/sra-db-be/runinfo?acc=SRP082386	SRA RunInfo live official snapshot	2026-08-06	b6f768792a155b5e6ef0eb2ede7848d0cd690ed67aca94a5889798ce4d3d9598	DIRECT	Submitted S1-S88 aliases map bijectively to public dbGaP Subject_ID values. B, N and T remain submitted site tokens; Body_Site and tumor status are copied from official metadata.
MAP000460	COHORT009	S44	FAM008_PATIENT_S44	DATASET_FAMILY	S44_V2N		bone	V2	POST_12_WEEK_TREATMENT	S44_RNA_V2N	SRX17134464	BULK_RNA_SEQ	SRS14707493	SRP082386	SAMN30282751	SRX17134464	SRR21121573	PMID:36135372	Official SRA RunInfo patient/specimen/library/assay relation for PROMOTE phs001141	https://trace.ncbi.nlm.nih.gov/Traces/sra-db-be/runinfo?acc=SRP082386	SRA RunInfo live official snapshot	2026-08-06	b6f768792a155b5e6ef0eb2ede7848d0cd690ed67aca94a5889798ce4d3d9598	DIRECT	Submitted S1-S88 aliases map bijectively to public dbGaP Subject_ID values. B, N and T remain submitted site tokens; Body_Site and tumor status are copied from official metadata.
MAP000461	COHORT009	S45	FAM008_PATIENT_S45	DATASET_FAMILY	S45_V1B		Blood	V1	PRE_TREATMENT	S45_DNA_V1B	SRX2034805	WES	SRS1628758	SRP082386	SAMN05292532	SRX2034805	SRR4043900	PMID:29069303	Official SRA RunInfo patient/specimen/library/assay relation for PROMOTE phs001141	https://trace.ncbi.nlm.nih.gov/Traces/sra-db-be/runinfo?acc=SRP082386	SRA RunInfo live official snapshot	2026-08-06	b6f768792a155b5e6ef0eb2ede7848d0cd690ed67aca94a5889798ce4d3d9598	DIRECT	Submitted S1-S88 aliases map bijectively to public dbGaP Subject_ID values. B, N and T remain submitted site tokens; Body_Site and tumor status are copied from official metadata.
MAP000462	COHORT009	S45	FAM008_PATIENT_S45	DATASET_FAMILY	S45_V1N		bone	V1	PRE_TREATMENT	S45_DNA_V1N	SRX2034814	WES	SRS1628767	SRP082386	SAMN05292541	SRX2034814	SRR4043909	PMID:29069303	Official SRA RunInfo patient/specimen/library/assay relation for PROMOTE phs001141	https://trace.ncbi.nlm.nih.gov/Traces/sra-db-be/runinfo?acc=SRP082386	SRA RunInfo live official snapshot	2026-08-06	b6f768792a155b5e6ef0eb2ede7848d0cd690ed67aca94a5889798ce4d3d9598	DIRECT	Submitted S1-S88 aliases map bijectively to public dbGaP Subject_ID values. B, N and T remain submitted site tokens; Body_Site and tumor status are copied from official metadata.
MAP000463	COHORT009	S45	FAM008_PATIENT_S45	DATASET_FAMILY	S45_V1N		bone	V1	PRE_TREATMENT	S45_RNA_V1N	SRX2034930	BULK_RNA_SEQ	SRS1628882	SRP082386	SAMN05292657	SRX2034930	SRR4044025	PMID:29069303	Official SRA RunInfo patient/specimen/library/assay relation for PROMOTE phs001141	https://trace.ncbi.nlm.nih.gov/Traces/sra-db-be/runinfo?acc=SRP082386	SRA RunInfo live official snapshot	2026-08-06	b6f768792a155b5e6ef0eb2ede7848d0cd690ed67aca94a5889798ce4d3d9598	DIRECT	Submitted S1-S88 aliases map bijectively to public dbGaP Subject_ID values. B, N and T remain submitted site tokens; Body_Site and tumor status are copied from official metadata.
MAP000464	COHORT009	S45	FAM008_PATIENT_S45	DATASET_FAMILY	S45_V2N		bone	V2	POST_12_WEEK_TREATMENT	S45_DNA_V2N	SRX17134427	WES	SRS14707456	SRP082386	SAMN30282796	SRX17134427	SRR21121496	PMID:36135372	Official SRA RunInfo patient/specimen/library/assay relation for PROMOTE phs001141	https://trace.ncbi.nlm.nih.gov/Traces/sra-db-be/runinfo?acc=SRP082386	SRA RunInfo live official snapshot	2026-08-06	b6f768792a155b5e6ef0eb2ede7848d0cd690ed67aca94a5889798ce4d3d9598	DIRECT	Submitted S1-S88 aliases map bijectively to public dbGaP Subject_ID values. B, N and T remain submitted site tokens; Body_Site and tumor status are copied from official metadata.
MAP000465	COHORT009	S45	FAM008_PATIENT_S45	DATASET_FAMILY	S45_V2N		bone	V2	POST_12_WEEK_TREATMENT	S45_RNA_V2N	SRX17134465	BULK_RNA_SEQ	SRS14707494	SRP082386	SAMN30282716	SRX17134465	SRR21121574	PMID:36135372	Official SRA RunInfo patient/specimen/library/assay relation for PROMOTE phs001141	https://trace.ncbi.nlm.nih.gov/Traces/sra-db-be/runinfo?acc=SRP082386	SRA RunInfo live official snapshot	2026-08-06	b6f768792a155b5e6ef0eb2ede7848d0cd690ed67aca94a5889798ce4d3d9598	DIRECT	Submitted S1-S88 aliases map bijectively to public dbGaP Subject_ID values. B, N and T remain submitted site tokens; Body_Site and tumor status are copied from official metadata.
MAP000466	COHORT009	S46	FAM008_PATIENT_S46	DATASET_FAMILY	S46_V1B		Blood	V1	PRE_TREATMENT	S46_DNA_V1B	SRX2034922	WES	SRS1628875	SRP082386	SAMN05292649	SRX2034922	SRR4044017	PMID:29069303	Official SRA RunInfo patient/specimen/library/assay relation for PROMOTE phs001141	https://trace.ncbi.nlm.nih.gov/Traces/sra-db-be/runinfo?acc=SRP082386	SRA RunInfo live official snapshot	2026-08-06	b6f768792a155b5e6ef0eb2ede7848d0cd690ed67aca94a5889798ce4d3d9598	DIRECT	Submitted S1-S88 aliases map bijectively to public dbGaP Subject_ID values. B, N and T remain submitted site tokens; Body_Site and tumor status are copied from official metadata.
MAP000467	COHORT009	S46	FAM008_PATIENT_S46	DATASET_FAMILY	S46_V1T		Prostate Bed	V1	PRE_TREATMENT	S46_DNA_V1T	SRX2034698	WES	SRS1628653	SRP082386	SAMN05292671	SRX2034698	SRR4043793	PMID:29069303	Official SRA RunInfo patient/specimen/library/assay relation for PROMOTE phs001141	https://trace.ncbi.nlm.nih.gov/Traces/sra-db-be/runinfo?acc=SRP082386	SRA RunInfo live official snapshot	2026-08-06	b6f768792a155b5e6ef0eb2ede7848d0cd690ed67aca94a5889798ce4d3d9598	DIRECT	Submitted S1-S88 aliases map bijectively to public dbGaP Subject_ID values. B, N and T remain submitted site tokens; Body_Site and tumor status are copied from official metadata.
MAP000468	COHORT009	S46	FAM008_PATIENT_S46	DATASET_FAMILY	S46_V1T		Prostate Bed	V1	PRE_TREATMENT	S46_RNA_V1T	SRX2034721	BULK_RNA_SEQ	SRS1628675	SRP082386	SAMN05292694	SRX2034721	SRR4043816	PMID:29069303	Official SRA RunInfo patient/specimen/library/assay relation for PROMOTE phs001141	https://trace.ncbi.nlm.nih.gov/Traces/sra-db-be/runinfo?acc=SRP082386	SRA RunInfo live official snapshot	2026-08-06	b6f768792a155b5e6ef0eb2ede7848d0cd690ed67aca94a5889798ce4d3d9598	DIRECT	Submitted S1-S88 aliases map bijectively to public dbGaP Subject_ID values. B, N and T remain submitted site tokens; Body_Site and tumor status are copied from official metadata.
MAP000469	COHORT009	S46	FAM008_PATIENT_S46	DATASET_FAMILY	S46_V2T		prostate bed	V2	POST_12_WEEK_TREATMENT	S46_DNA_V2T	SRX17134508	WES	SRS14707537	SRP082386	SAMN30282818	SRX17134508	SRR21121537	PMID:36135372	Official SRA RunInfo patient/specimen/library/assay relation for PROMOTE phs001141	https://trace.ncbi.nlm.nih.gov/Traces/sra-db-be/runinfo?acc=SRP082386	SRA RunInfo live official snapshot	2026-08-06	b6f768792a155b5e6ef0eb2ede7848d0cd690ed67aca94a5889798ce4d3d9598	DIRECT	Submitted S1-S88 aliases map bijectively to public dbGaP Subject_ID values. B, N and T remain submitted site tokens; Body_Site and tumor status are copied from official metadata.
MAP000470	COHORT009	S46	FAM008_PATIENT_S46	DATASET_FAMILY	S46_V2T		prostate bed	V2	POST_12_WEEK_TREATMENT	S46_RNA_V2T	SRX17134543	BULK_RNA_SEQ	SRS14707572	SRP082386	SAMN30282803	SRX17134543	SRR21121612	PMID:36135372	Official SRA RunInfo patient/specimen/library/assay relation for PROMOTE phs001141	https://trace.ncbi.nlm.nih.gov/Traces/sra-db-be/runinfo?acc=SRP082386	SRA RunInfo live official snapshot	2026-08-06	b6f768792a155b5e6ef0eb2ede7848d0cd690ed67aca94a5889798ce4d3d9598	DIRECT	Submitted S1-S88 aliases map bijectively to public dbGaP Subject_ID values. B, N and T remain submitted site tokens; Body_Site and tumor status are copied from official metadata.
MAP000471	COHORT009	S47	FAM008_PATIENT_S47	DATASET_FAMILY	S47_V1B		Blood	V1	PRE_TREATMENT	S47_DNA_V1B	SRX2034901	WES	SRS1628853	SRP082386	SAMN05292628	SRX2034901	SRR4043996	PMID:29069303	Official SRA RunInfo patient/specimen/library/assay relation for PROMOTE phs001141	https://trace.ncbi.nlm.nih.gov/Traces/sra-db-be/runinfo?acc=SRP082386	SRA RunInfo live official snapshot	2026-08-06	b6f768792a155b5e6ef0eb2ede7848d0cd690ed67aca94a5889798ce4d3d9598	DIRECT	Submitted S1-S88 aliases map bijectively to public dbGaP Subject_ID values. B, N and T remain submitted site tokens; Body_Site and tumor status are copied from official metadata.
MAP000472	COHORT009	S47	FAM008_PATIENT_S47	DATASET_FAMILY	S47_V1N		bone	V1	PRE_TREATMENT	S47_DNA_V1N	SRX2034909	WES	SRS1628863	SRP082386	SAMN05292636	SRX2034909	SRR4044004	PMID:29069303	Official SRA RunInfo patient/specimen/library/assay relation for PROMOTE phs001141	https://trace.ncbi.nlm.nih.gov/Traces/sra-db-be/runinfo?acc=SRP082386	SRA RunInfo live official snapshot	2026-08-06	b6f768792a155b5e6ef0eb2ede7848d0cd690ed67aca94a5889798ce4d3d9598	DIRECT	Submitted S1-S88 aliases map bijectively to public dbGaP Subject_ID values. B, N and T remain submitted site tokens; Body_Site and tumor status are copied from official metadata.
MAP000473	COHORT009	S47	FAM008_PATIENT_S47	DATASET_FAMILY	S47_V1N		bone	V1	PRE_TREATMENT	S47_RNA_V1N	SRX2034760	BULK_RNA_SEQ	SRS1628713	SRP082386	SAMN05292733	SRX2034760	SRR4043855	PMID:29069303	Official SRA RunInfo patient/specimen/library/assay relation for PROMOTE phs001141	https://trace.ncbi.nlm.nih.gov/Traces/sra-db-be/runinfo?acc=SRP082386	SRA RunInfo live official snapshot	2026-08-06	b6f768792a155b5e6ef0eb2ede7848d0cd690ed67aca94a5889798ce4d3d9598	DIRECT	Submitted S1-S88 aliases map bijectively to public dbGaP Subject_ID values. B, N and T remain submitted site tokens; Body_Site and tumor status are copied from official metadata.
MAP000474	COHORT009	S47	FAM008_PATIENT_S47	DATASET_FAMILY	S47_V2N		bone	V2	POST_12_WEEK_TREATMENT	S47_DNA_V2N	SRX17134428	WES	SRS14707457	SRP082386	SAMN30282729	SRX17134428	SRR21121497	PMID:36135372	Official SRA RunInfo patient/specimen/library/assay relation for PROMOTE phs001141	https://trace.ncbi.nlm.nih.gov/Traces/sra-db-be/runinfo?acc=SRP082386	SRA RunInfo live official snapshot	2026-08-06	b6f768792a155b5e6ef0eb2ede7848d0cd690ed67aca94a5889798ce4d3d9598	DIRECT	Submitted S1-S88 aliases map bijectively to public dbGaP Subject_ID values. B, N and T remain submitted site tokens; Body_Site and tumor status are copied from official metadata.
MAP000475	COHORT009	S47	FAM008_PATIENT_S47	DATASET_FAMILY	S47_V2N		bone	V2	POST_12_WEEK_TREATMENT	S47_RNA_V2N	SRX17134466	BULK_RNA_SEQ	SRS14707495	SRP082386	SAMN30282786	SRX17134466	SRR21121575	PMID:36135372	Official SRA RunInfo patient/specimen/library/assay relation for PROMOTE phs001141	https://trace.ncbi.nlm.nih.gov/Traces/sra-db-be/runinfo?acc=SRP082386	SRA RunInfo live official snapshot	2026-08-06	b6f768792a155b5e6ef0eb2ede7848d0cd690ed67aca94a5889798ce4d3d9598	DIRECT	Submitted S1-S88 aliases map bijectively to public dbGaP Subject_ID values. B, N and T remain submitted site tokens; Body_Site and tumor status are copied from official metadata.
MAP000476	COHORT009	S48	FAM008_PATIENT_S48	DATASET_FAMILY	S48_V1B		Blood	V1	PRE_TREATMENT	S48_DNA_V1B	SRX2034759	WES	SRS1628712	SRP082386	SAMN05292732	SRX2034759	SRR4043854	PMID:29069303	Official SRA RunInfo patient/specimen/library/assay relation for PROMOTE phs001141	https://trace.ncbi.nlm.nih.gov/Traces/sra-db-be/runinfo?acc=SRP082386	SRA RunInfo live official snapshot	2026-08-06	b6f768792a155b5e6ef0eb2ede7848d0cd690ed67aca94a5889798ce4d3d9598	DIRECT	Submitted S1-S88 aliases map bijectively to public dbGaP Subject_ID values. B, N and T remain submitted site tokens; Body_Site and tumor status are copied from official metadata.
MAP000477	COHORT009	S48	FAM008_PATIENT_S48	DATASET_FAMILY	S48_V1N		bone	V1	PRE_TREATMENT	S48_RNA_V1N	SRX2034819	BULK_RNA_SEQ	SRS1628771	SRP082386	SAMN05292546	SRX2034819	SRR4043914	PMID:29069303	Official SRA RunInfo patient/specimen/library/assay relation for PROMOTE phs001141	https://trace.ncbi.nlm.nih.gov/Traces/sra-db-be/runinfo?acc=SRP082386	SRA RunInfo live official snapshot	2026-08-06	b6f768792a155b5e6ef0eb2ede7848d0cd690ed67aca94a5889798ce4d3d9598	DIRECT	Submitted S1-S88 aliases map bijectively to public dbGaP Subject_ID values. B, N and T remain submitted site tokens; Body_Site and tumor status are copied from official metadata.
MAP000478	COHORT009	S48	FAM008_PATIENT_S48	DATASET_FAMILY	S48_V2N		bone	V2	POST_12_WEEK_TREATMENT	S48_DNA_V2N	SRX17134429	WES	SRS14707458	SRP082386	SAMN30282847	SRX17134429	SRR21121498	PMID:36135372	Official SRA RunInfo patient/specimen/library/assay relation for PROMOTE phs001141	https://trace.ncbi.nlm.nih.gov/Traces/sra-db-be/runinfo?acc=SRP082386	SRA RunInfo live official snapshot	2026-08-06	b6f768792a155b5e6ef0eb2ede7848d0cd690ed67aca94a5889798ce4d3d9598	DIRECT	Submitted S1-S88 aliases map bijectively to public dbGaP Subject_ID values. B, N and T remain submitted site tokens; Body_Site and tumor status are copied from official metadata.
MAP000479	COHORT009	S48	FAM008_PATIENT_S48	DATASET_FAMILY	S48_V2N		bone	V2	POST_12_WEEK_TREATMENT	S48_RNA_V2N	SRX17134467	BULK_RNA_SEQ	SRS14707496	SRP082386	SAMN30282804	SRX17134467	SRR21121576	PMID:36135372	Official SRA RunInfo patient/specimen/library/assay relation for PROMOTE phs001141	https://trace.ncbi.nlm.nih.gov/Traces/sra-db-be/runinfo?acc=SRP082386	SRA RunInfo live official snapshot	2026-08-06	b6f768792a155b5e6ef0eb2ede7848d0cd690ed67aca94a5889798ce4d3d9598	DIRECT	Submitted S1-S88 aliases map bijectively to public dbGaP Subject_ID values. B, N and T remain submitted site tokens; Body_Site and tumor status are copied from official metadata.
MAP000480	COHORT009	S49	FAM008_PATIENT_S49	DATASET_FAMILY	S49_V1B		Blood	V1	PRE_TREATMENT	S49_DNA_V1B	SRX2034857	WES	SRS1628808	SRP082386	SAMN05292584	SRX2034857	SRR4043952	PMID:29069303	Official SRA RunInfo patient/specimen/library/assay relation for PROMOTE phs001141	https://trace.ncbi.nlm.nih.gov/Traces/sra-db-be/runinfo?acc=SRP082386	SRA RunInfo live official snapshot	2026-08-06	b6f768792a155b5e6ef0eb2ede7848d0cd690ed67aca94a5889798ce4d3d9598	DIRECT	Submitted S1-S88 aliases map bijectively to public dbGaP Subject_ID values. B, N and T remain submitted site tokens; Body_Site and tumor status are copied from official metadata.
MAP000481	COHORT009	S49	FAM008_PATIENT_S49	DATASET_FAMILY	S49_V1T		lymph node	V1	PRE_TREATMENT	S49_DNA_V1T	SRX2034812	WES	SRS1628765	SRP082386	SAMN05292539	SRX2034812	SRR4043907	PMID:29069303	Official SRA RunInfo patient/specimen/library/assay relation for PROMOTE phs001141	https://trace.ncbi.nlm.nih.gov/Traces/sra-db-be/runinfo?acc=SRP082386	SRA RunInfo live official snapshot	2026-08-06	b6f768792a155b5e6ef0eb2ede7848d0cd690ed67aca94a5889798ce4d3d9598	DIRECT	Submitted S1-S88 aliases map bijectively to public dbGaP Subject_ID values. B, N and T remain submitted site tokens; Body_Site and tumor status are copied from official metadata.
MAP000482	COHORT009	S49	FAM008_PATIENT_S49	DATASET_FAMILY	S49_V1T		lymph node	V1	PRE_TREATMENT	S49_RNA_V1T	SRX2034931	BULK_RNA_SEQ	SRS1628883	SRP082386	SAMN05292658	SRX2034931	SRR4044026	PMID:29069303	Official SRA RunInfo patient/specimen/library/assay relation for PROMOTE phs001141	https://trace.ncbi.nlm.nih.gov/Traces/sra-db-be/runinfo?acc=SRP082386	SRA RunInfo live official snapshot	2026-08-06	b6f768792a155b5e6ef0eb2ede7848d0cd690ed67aca94a5889798ce4d3d9598	DIRECT	Submitted S1-S88 aliases map bijectively to public dbGaP Subject_ID values. B, N and T remain submitted site tokens; Body_Site and tumor status are copied from official metadata.
MAP000483	COHORT009	S49	FAM008_PATIENT_S49	DATASET_FAMILY	S49_V2T		lymph node	V2	POST_12_WEEK_TREATMENT	S49_DNA_V2T	SRX17134509	WES	SRS14707538	SRP082386	SAMN30282822	SRX17134509	SRR21121538	PMID:36135372	Official SRA RunInfo patient/specimen/library/assay relation for PROMOTE phs001141	https://trace.ncbi.nlm.nih.gov/Traces/sra-db-be/runinfo?acc=SRP082386	SRA RunInfo live official snapshot	2026-08-06	b6f768792a155b5e6ef0eb2ede7848d0cd690ed67aca94a5889798ce4d3d9598	DIRECT	Submitted S1-S88 aliases map bijectively to public dbGaP Subject_ID values. B, N and T remain submitted site tokens; Body_Site and tumor status are copied from official metadata.
MAP000484	COHORT009	S5	FAM008_PATIENT_S5	DATASET_FAMILY	S5_V1B		Blood	V1	PRE_TREATMENT	S5_DNA_V1B	SRX2034706	WES	SRS1628661	SRP082386	SAMN05292679	SRX2034706	SRR4043801	PMID:29069303	Official SRA RunInfo patient/specimen/library/assay relation for PROMOTE phs001141	https://trace.ncbi.nlm.nih.gov/Traces/sra-db-be/runinfo?acc=SRP082386	SRA RunInfo live official snapshot	2026-08-06	b6f768792a155b5e6ef0eb2ede7848d0cd690ed67aca94a5889798ce4d3d9598	DIRECT	Submitted S1-S88 aliases map bijectively to public dbGaP Subject_ID values. B, N and T remain submitted site tokens; Body_Site and tumor status are copied from official metadata.
MAP000485	COHORT009	S5	FAM008_PATIENT_S5	DATASET_FAMILY	S5_V1T		Soft Tissue	V1	PRE_TREATMENT	S5_DNA_V1T	SRX2034781	WES	SRS1628734	SRP082386	SAMN05292754	SRX2034781	SRR4043876	PMID:29069303	Official SRA RunInfo patient/specimen/library/assay relation for PROMOTE phs001141	https://trace.ncbi.nlm.nih.gov/Traces/sra-db-be/runinfo?acc=SRP082386	SRA RunInfo live official snapshot	2026-08-06	b6f768792a155b5e6ef0eb2ede7848d0cd690ed67aca94a5889798ce4d3d9598	DIRECT	Submitted S1-S88 aliases map bijectively to public dbGaP Subject_ID values. B, N and T remain submitted site tokens; Body_Site and tumor status are copied from official metadata.
MAP000486	COHORT009	S5	FAM008_PATIENT_S5	DATASET_FAMILY	S5_V1T		Soft Tissue	V1	PRE_TREATMENT	S5_RNA_V1T	SRX2034748	BULK_RNA_SEQ	SRS1628701	SRP082386	SAMN05292721	SRX2034748	SRR4043843	PMID:29069303	Official SRA RunInfo patient/specimen/library/assay relation for PROMOTE phs001141	https://trace.ncbi.nlm.nih.gov/Traces/sra-db-be/runinfo?acc=SRP082386	SRA RunInfo live official snapshot	2026-08-06	b6f768792a155b5e6ef0eb2ede7848d0cd690ed67aca94a5889798ce4d3d9598	DIRECT	Submitted S1-S88 aliases map bijectively to public dbGaP Subject_ID values. B, N and T remain submitted site tokens; Body_Site and tumor status are copied from official metadata.
MAP000487	COHORT009	S5	FAM008_PATIENT_S5	DATASET_FAMILY	S5_V2T		lymph node	V2	POST_12_WEEK_TREATMENT	S5_DNA_V2T	SRX17134510	WES	SRS14707539	SRP082386	SAMN30282836	SRX17134510	SRR21121539	PMID:36135372	Official SRA RunInfo patient/specimen/library/assay relation for PROMOTE phs001141	https://trace.ncbi.nlm.nih.gov/Traces/sra-db-be/runinfo?acc=SRP082386	SRA RunInfo live official snapshot	2026-08-06	b6f768792a155b5e6ef0eb2ede7848d0cd690ed67aca94a5889798ce4d3d9598	DIRECT	Submitted S1-S88 aliases map bijectively to public dbGaP Subject_ID values. B, N and T remain submitted site tokens; Body_Site and tumor status are copied from official metadata.
MAP000488	COHORT009	S5	FAM008_PATIENT_S5	DATASET_FAMILY	S5_V2T		lymph node	V2	POST_12_WEEK_TREATMENT	S5_RNA_V2T	SRX17134544	BULK_RNA_SEQ	SRS14707573	SRP082386	SAMN30282839	SRX17134544	SRR21121613	PMID:36135372	Official SRA RunInfo patient/specimen/library/assay relation for PROMOTE phs001141	https://trace.ncbi.nlm.nih.gov/Traces/sra-db-be/runinfo?acc=SRP082386	SRA RunInfo live official snapshot	2026-08-06	b6f768792a155b5e6ef0eb2ede7848d0cd690ed67aca94a5889798ce4d3d9598	DIRECT	Submitted S1-S88 aliases map bijectively to public dbGaP Subject_ID values. B, N and T remain submitted site tokens; Body_Site and tumor status are copied from official metadata.
MAP000489	COHORT009	S50	FAM008_PATIENT_S50	DATASET_FAMILY	S50_V1B		Blood	V1	PRE_TREATMENT	S50_DNA_V1B	SRX2034896	WES	SRS1628849	SRP082386	SAMN05292623	SRX2034896	SRR4043991	PMID:29069303	Official SRA RunInfo patient/specimen/library/assay relation for PROMOTE phs001141	https://trace.ncbi.nlm.nih.gov/Traces/sra-db-be/runinfo?acc=SRP082386	SRA RunInfo live official snapshot	2026-08-06	b6f768792a155b5e6ef0eb2ede7848d0cd690ed67aca94a5889798ce4d3d9598	DIRECT	Submitted S1-S88 aliases map bijectively to public dbGaP Subject_ID values. B, N and T remain submitted site tokens; Body_Site and tumor status are copied from official metadata.
MAP000490	COHORT009	S50	FAM008_PATIENT_S50	DATASET_FAMILY	S50_V1N		bone	V1	PRE_TREATMENT	S50_DNA_V1N	SRX2034917	WES	SRS1628870	SRP082386	SAMN05292644	SRX2034917	SRR4044012	PMID:29069303	Official SRA RunInfo patient/specimen/library/assay relation for PROMOTE phs001141	https://trace.ncbi.nlm.nih.gov/Traces/sra-db-be/runinfo?acc=SRP082386	SRA RunInfo live official snapshot	2026-08-06	b6f768792a155b5e6ef0eb2ede7848d0cd690ed67aca94a5889798ce4d3d9598	DIRECT	Submitted S1-S88 aliases map bijectively to public dbGaP Subject_ID values. B, N and T remain submitted site tokens; Body_Site and tumor status are copied from official metadata.
MAP000491	COHORT009	S50	FAM008_PATIENT_S50	DATASET_FAMILY	S50_V1N		bone	V1	PRE_TREATMENT	S50_RNA_V1N	SRX2034925	BULK_RNA_SEQ	SRS1628879	SRP082386	SAMN05292652	SRX2034925	SRR4044020	PMID:29069303	Official SRA RunInfo patient/specimen/library/assay relation for PROMOTE phs001141	https://trace.ncbi.nlm.nih.gov/Traces/sra-db-be/runinfo?acc=SRP082386	SRA RunInfo live official snapshot	2026-08-06	b6f768792a155b5e6ef0eb2ede7848d0cd690ed67aca94a5889798ce4d3d9598	DIRECT	Submitted S1-S88 aliases map bijectively to public dbGaP Subject_ID values. B, N and T remain submitted site tokens; Body_Site and tumor status are copied from official metadata.
MAP000492	COHORT009	S50	FAM008_PATIENT_S50	DATASET_FAMILY	S50_V2N		bone	V2	POST_12_WEEK_TREATMENT	S50_DNA_V2N	SRX17134430	WES	SRS14707459	SRP082386	SAMN30282828	SRX17134430	SRR21121499	PMID:36135372	Official SRA RunInfo patient/specimen/library/assay relation for PROMOTE phs001141	https://trace.ncbi.nlm.nih.gov/Traces/sra-db-be/runinfo?acc=SRP082386	SRA RunInfo live official snapshot	2026-08-06	b6f768792a155b5e6ef0eb2ede7848d0cd690ed67aca94a5889798ce4d3d9598	DIRECT	Submitted S1-S88 aliases map bijectively to public dbGaP Subject_ID values. B, N and T remain submitted site tokens; Body_Site and tumor status are copied from official metadata.
MAP000493	COHORT009	S50	FAM008_PATIENT_S50	DATASET_FAMILY	S50_V2N		bone	V2	POST_12_WEEK_TREATMENT	S50_RNA_V2N	SRX17134468	BULK_RNA_SEQ	SRS14707497	SRP082386	SAMN30282854	SRX17134468	SRR21121577	PMID:36135372	Official SRA RunInfo patient/specimen/library/assay relation for PROMOTE phs001141	https://trace.ncbi.nlm.nih.gov/Traces/sra-db-be/runinfo?acc=SRP082386	SRA RunInfo live official snapshot	2026-08-06	b6f768792a155b5e6ef0eb2ede7848d0cd690ed67aca94a5889798ce4d3d9598	DIRECT	Submitted S1-S88 aliases map bijectively to public dbGaP Subject_ID values. B, N and T remain submitted site tokens; Body_Site and tumor status are copied from official metadata.
MAP000494	COHORT009	S51	FAM008_PATIENT_S51	DATASET_FAMILY	S51_V1B		Blood	V1	PRE_TREATMENT	S51_DNA_V1B	SRX2034887	WES	SRS1628840	SRP082386	SAMN05292614	SRX2034887	SRR4043982	PMID:29069303	Official SRA RunInfo patient/specimen/library/assay relation for PROMOTE phs001141	https://trace.ncbi.nlm.nih.gov/Traces/sra-db-be/runinfo?acc=SRP082386	SRA RunInfo live official snapshot	2026-08-06	b6f768792a155b5e6ef0eb2ede7848d0cd690ed67aca94a5889798ce4d3d9598	DIRECT	Submitted S1-S88 aliases map bijectively to public dbGaP Subject_ID values. B, N and T remain submitted site tokens; Body_Site and tumor status are copied from official metadata.
MAP000495	COHORT009	S51	FAM008_PATIENT_S51	DATASET_FAMILY	S51_V1T		lymph node	V1	PRE_TREATMENT	S51_DNA_V1T	SRX2034700	WES	SRS1628652	SRP082386	SAMN05292673	SRX2034700	SRR4043795	PMID:29069303	Official SRA RunInfo patient/specimen/library/assay relation for PROMOTE phs001141	https://trace.ncbi.nlm.nih.gov/Traces/sra-db-be/runinfo?acc=SRP082386	SRA RunInfo live official snapshot	2026-08-06	b6f768792a155b5e6ef0eb2ede7848d0cd690ed67aca94a5889798ce4d3d9598	DIRECT	Submitted S1-S88 aliases map bijectively to public dbGaP Subject_ID values. B, N and T remain submitted site tokens; Body_Site and tumor status are copied from official metadata.
MAP000496	COHORT009	S51	FAM008_PATIENT_S51	DATASET_FAMILY	S51_V1T		lymph node	V1	PRE_TREATMENT	S51_RNA_V1T	SRX2034926	BULK_RNA_SEQ	SRS1628878	SRP082386	SAMN05292653	SRX2034926	SRR4044021	PMID:29069303	Official SRA RunInfo patient/specimen/library/assay relation for PROMOTE phs001141	https://trace.ncbi.nlm.nih.gov/Traces/sra-db-be/runinfo?acc=SRP082386	SRA RunInfo live official snapshot	2026-08-06	b6f768792a155b5e6ef0eb2ede7848d0cd690ed67aca94a5889798ce4d3d9598	DIRECT	Submitted S1-S88 aliases map bijectively to public dbGaP Subject_ID values. B, N and T remain submitted site tokens; Body_Site and tumor status are copied from official metadata.
MAP000497	COHORT009	S51	FAM008_PATIENT_S51	DATASET_FAMILY	S51_V2N		bone	V2	POST_12_WEEK_TREATMENT	S51_DNA_V2N	SRX17134431	WES	SRS14707460	SRP082386	SAMN30282835	SRX17134431	SRR21121500	PMID:36135372	Official SRA RunInfo patient/specimen/library/assay relation for PROMOTE phs001141	https://trace.ncbi.nlm.nih.gov/Traces/sra-db-be/runinfo?acc=SRP082386	SRA RunInfo live official snapshot	2026-08-06	b6f768792a155b5e6ef0eb2ede7848d0cd690ed67aca94a5889798ce4d3d9598	DIRECT	Submitted S1-S88 aliases map bijectively to public dbGaP Subject_ID values. B, N and T remain submitted site tokens; Body_Site and tumor status are copied from official metadata.
MAP000498	COHORT009	S51	FAM008_PATIENT_S51	DATASET_FAMILY	S51_V2N		bone	V2	POST_12_WEEK_TREATMENT	S51_RNA_V2N	SRX17134469	BULK_RNA_SEQ	SRS14707498	SRP082386	SAMN30282845	SRX17134469	SRR21121578	PMID:36135372	Official SRA RunInfo patient/specimen/library/assay relation for PROMOTE phs001141	https://trace.ncbi.nlm.nih.gov/Traces/sra-db-be/runinfo?acc=SRP082386	SRA RunInfo live official snapshot	2026-08-06	b6f768792a155b5e6ef0eb2ede7848d0cd690ed67aca94a5889798ce4d3d9598	DIRECT	Submitted S1-S88 aliases map bijectively to public dbGaP Subject_ID values. B, N and T remain submitted site tokens; Body_Site and tumor status are copied from official metadata.
MAP000499	COHORT009	S52	FAM008_PATIENT_S52	DATASET_FAMILY	S52_V1B		Blood	V1	PRE_TREATMENT	S52_DNA_V1B	SRX2034793	WES	SRS1628746	SRP082386	SAMN05292766	SRX2034793	SRR4043888	PMID:29069303	Official SRA RunInfo patient/specimen/library/assay relation for PROMOTE phs001141	https://trace.ncbi.nlm.nih.gov/Traces/sra-db-be/runinfo?acc=SRP082386	SRA RunInfo live official snapshot	2026-08-06	b6f768792a155b5e6ef0eb2ede7848d0cd690ed67aca94a5889798ce4d3d9598	DIRECT	Submitted S1-S88 aliases map bijectively to public dbGaP Subject_ID values. B, N and T remain submitted site tokens; Body_Site and tumor status are copied from official metadata.
MAP000500	COHORT009	S52	FAM008_PATIENT_S52	DATASET_FAMILY	S52_V1N		bone	V1	PRE_TREATMENT	S52_DNA_V1N	SRX2034844	WES	SRS1628797	SRP082386	SAMN05292571	SRX2034844	SRR4043939	PMID:29069303	Official SRA RunInfo patient/specimen/library/assay relation for PROMOTE phs001141	https://trace.ncbi.nlm.nih.gov/Traces/sra-db-be/runinfo?acc=SRP082386	SRA RunInfo live official snapshot	2026-08-06	b6f768792a155b5e6ef0eb2ede7848d0cd690ed67aca94a5889798ce4d3d9598	DIRECT	Submitted S1-S88 aliases map bijectively to public dbGaP Subject_ID values. B, N and T remain submitted site tokens; Body_Site and tumor status are copied from official metadata.
MAP000501	COHORT009	S52	FAM008_PATIENT_S52	DATASET_FAMILY	S52_V1N		bone	V1	PRE_TREATMENT	S52_RNA_V1N	SRX2034747	BULK_RNA_SEQ	SRS1628700	SRP082386	SAMN05292720	SRX2034747	SRR4043842	PMID:29069303	Official SRA RunInfo patient/specimen/library/assay relation for PROMOTE phs001141	https://trace.ncbi.nlm.nih.gov/Traces/sra-db-be/runinfo?acc=SRP082386	SRA RunInfo live official snapshot	2026-08-06	b6f768792a155b5e6ef0eb2ede7848d0cd690ed67aca94a5889798ce4d3d9598	DIRECT	Submitted S1-S88 aliases map bijectively to public dbGaP Subject_ID values. B, N and T remain submitted site tokens; Body_Site and tumor status are copied from official metadata.
MAP000502	COHORT009	S52	FAM008_PATIENT_S52	DATASET_FAMILY	S52_V2N		bone	V2	POST_12_WEEK_TREATMENT	S52_DNA_V2N	SRX17134432	WES	SRS14707461	SRP082386	SAMN30282849	SRX17134432	SRR21121501	PMID:36135372	Official SRA RunInfo patient/specimen/library/assay relation for PROMOTE phs001141	https://trace.ncbi.nlm.nih.gov/Traces/sra-db-be/runinfo?acc=SRP082386	SRA RunInfo live official snapshot	2026-08-06	b6f768792a155b5e6ef0eb2ede7848d0cd690ed67aca94a5889798ce4d3d9598	DIRECT	Submitted S1-S88 aliases map bijectively to public dbGaP Subject_ID values. B, N and T remain submitted site tokens; Body_Site and tumor status are copied from official metadata.
MAP000503	COHORT009	S52	FAM008_PATIENT_S52	DATASET_FAMILY	S52_V2N		bone	V2	POST_12_WEEK_TREATMENT	S52_RNA_V2N	SRX17134470	BULK_RNA_SEQ	SRS14707499	SRP082386	SAMN30282830	SRX17134470	SRR21121579	PMID:36135372	Official SRA RunInfo patient/specimen/library/assay relation for PROMOTE phs001141	https://trace.ncbi.nlm.nih.gov/Traces/sra-db-be/runinfo?acc=SRP082386	SRA RunInfo live official snapshot	2026-08-06	b6f768792a155b5e6ef0eb2ede7848d0cd690ed67aca94a5889798ce4d3d9598	DIRECT	Submitted S1-S88 aliases map bijectively to public dbGaP Subject_ID values. B, N and T remain submitted site tokens; Body_Site and tumor status are copied from official metadata.
MAP000504	COHORT009	S53	FAM008_PATIENT_S53	DATASET_FAMILY	S53_V1B		Blood	V1	PRE_TREATMENT	S53_DNA_V1B	SRX2034723	WES	SRS1628676	SRP082386	SAMN05292696	SRX2034723	SRR4043818	PMID:29069303	Official SRA RunInfo patient/specimen/library/assay relation for PROMOTE phs001141	https://trace.ncbi.nlm.nih.gov/Traces/sra-db-be/runinfo?acc=SRP082386	SRA RunInfo live official snapshot	2026-08-06	b6f768792a155b5e6ef0eb2ede7848d0cd690ed67aca94a5889798ce4d3d9598	DIRECT	Submitted S1-S88 aliases map bijectively to public dbGaP Subject_ID values. B, N and T remain submitted site tokens; Body_Site and tumor status are copied from official metadata.
MAP000505	COHORT009	S53	FAM008_PATIENT_S53	DATASET_FAMILY	S53_V1N		bone	V1	PRE_TREATMENT	S53_DNA_V1N	SRX2034911	WES	SRS1628864	SRP082386	SAMN05292638	SRX2034911	SRR4044006	PMID:29069303	Official SRA RunInfo patient/specimen/library/assay relation for PROMOTE phs001141	https://trace.ncbi.nlm.nih.gov/Traces/sra-db-be/runinfo?acc=SRP082386	SRA RunInfo live official snapshot	2026-08-06	b6f768792a155b5e6ef0eb2ede7848d0cd690ed67aca94a5889798ce4d3d9598	DIRECT	Submitted S1-S88 aliases map bijectively to public dbGaP Subject_ID values. B, N and T remain submitted site tokens; Body_Site and tumor status are copied from official metadata.
MAP000506	COHORT009	S53	FAM008_PATIENT_S53	DATASET_FAMILY	S53_V1N		bone	V1	PRE_TREATMENT	S53_RNA_V1N	SRX2034866	BULK_RNA_SEQ	SRS1628816	SRP082386	SAMN05292593	SRX2034866	SRR4043961	PMID:29069303	Official SRA RunInfo patient/specimen/library/assay relation for PROMOTE phs001141	https://trace.ncbi.nlm.nih.gov/Traces/sra-db-be/runinfo?acc=SRP082386	SRA RunInfo live official snapshot	2026-08-06	b6f768792a155b5e6ef0eb2ede7848d0cd690ed67aca94a5889798ce4d3d9598	DIRECT	Submitted S1-S88 aliases map bijectively to public dbGaP Subject_ID values. B, N and T remain submitted site tokens; Body_Site and tumor status are copied from official metadata.
MAP000507	COHORT009	S53	FAM008_PATIENT_S53	DATASET_FAMILY	S53_V2N		bone	V2	POST_12_WEEK_TREATMENT	S53_DNA_V2N	SRX17134433	WES	SRS14707462	SRP082386	SAMN30282800	SRX17134433	SRR21121502	PMID:36135372	Official SRA RunInfo patient/specimen/library/assay relation for PROMOTE phs001141	https://trace.ncbi.nlm.nih.gov/Traces/sra-db-be/runinfo?acc=SRP082386	SRA RunInfo live official snapshot	2026-08-06	b6f768792a155b5e6ef0eb2ede7848d0cd690ed67aca94a5889798ce4d3d9598	DIRECT	Submitted S1-S88 aliases map bijectively to public dbGaP Subject_ID values. B, N and T remain submitted site tokens; Body_Site and tumor status are copied from official metadata.
MAP000508	COHORT009	S53	FAM008_PATIENT_S53	DATASET_FAMILY	S53_V2N		bone	V2	POST_12_WEEK_TREATMENT	S53_RNA_V2N	SRX17134471	BULK_RNA_SEQ	SRS14707500	SRP082386	SAMN30282827	SRX17134471	SRR21121580	PMID:36135372	Official SRA RunInfo patient/specimen/library/assay relation for PROMOTE phs001141	https://trace.ncbi.nlm.nih.gov/Traces/sra-db-be/runinfo?acc=SRP082386	SRA RunInfo live official snapshot	2026-08-06	b6f768792a155b5e6ef0eb2ede7848d0cd690ed67aca94a5889798ce4d3d9598	DIRECT	Submitted S1-S88 aliases map bijectively to public dbGaP Subject_ID values. B, N and T remain submitted site tokens; Body_Site and tumor status are copied from official metadata.
MAP000509	COHORT009	S54	FAM008_PATIENT_S54	DATASET_FAMILY	S54_V1B		Blood	V1	PRE_TREATMENT	S54_DNA_V1B	SRX2034770	WES	SRS1628723	SRP082386	SAMN05292743	SRX2034770	SRR4043865	PMID:29069303	Official SRA RunInfo patient/specimen/library/assay relation for PROMOTE phs001141	https://trace.ncbi.nlm.nih.gov/Traces/sra-db-be/runinfo?acc=SRP082386	SRA RunInfo live official snapshot	2026-08-06	b6f768792a155b5e6ef0eb2ede7848d0cd690ed67aca94a5889798ce4d3d9598	DIRECT	Submitted S1-S88 aliases map bijectively to public dbGaP Subject_ID values. B, N and T remain submitted site tokens; Body_Site and tumor status are copied from official metadata.
MAP000510	COHORT009	S54	FAM008_PATIENT_S54	DATASET_FAMILY	S54_V1N		bone	V1	PRE_TREATMENT	S54_DNA_V1N	SRX2034865	WES	SRS1628818	SRP082386	SAMN05292592	SRX2034865	SRR4043960	PMID:29069303	Official SRA RunInfo patient/specimen/library/assay relation for PROMOTE phs001141	https://trace.ncbi.nlm.nih.gov/Traces/sra-db-be/runinfo?acc=SRP082386	SRA RunInfo live official snapshot	2026-08-06	b6f768792a155b5e6ef0eb2ede7848d0cd690ed67aca94a5889798ce4d3d9598	DIRECT	Submitted S1-S88 aliases map bijectively to public dbGaP Subject_ID values. B, N and T remain submitted site tokens; Body_Site and tumor status are copied from official metadata.
MAP000511	COHORT009	S54	FAM008_PATIENT_S54	DATASET_FAMILY	S54_V1N		bone	V1	PRE_TREATMENT	S54_RNA_V1N	SRX2034717	BULK_RNA_SEQ	SRS1628670	SRP082386	SAMN05292690	SRX2034717	SRR4043812	PMID:29069303	Official SRA RunInfo patient/specimen/library/assay relation for PROMOTE phs001141	https://trace.ncbi.nlm.nih.gov/Traces/sra-db-be/runinfo?acc=SRP082386	SRA RunInfo live official snapshot	2026-08-06	b6f768792a155b5e6ef0eb2ede7848d0cd690ed67aca94a5889798ce4d3d9598	DIRECT	Submitted S1-S88 aliases map bijectively to public dbGaP Subject_ID values. B, N and T remain submitted site tokens; Body_Site and tumor status are copied from official metadata.
MAP000512	COHORT009	S54	FAM008_PATIENT_S54	DATASET_FAMILY	S54_V2N		bone	V2	POST_12_WEEK_TREATMENT	S54_DNA_V2N	SRX17134434	WES	SRS14707463	SRP082386	SAMN30282743	SRX17134434	SRR21121503	PMID:36135372	Official SRA RunInfo patient/specimen/library/assay relation for PROMOTE phs001141	https://trace.ncbi.nlm.nih.gov/Traces/sra-db-be/runinfo?acc=SRP082386	SRA RunInfo live official snapshot	2026-08-06	b6f768792a155b5e6ef0eb2ede7848d0cd690ed67aca94a5889798ce4d3d9598	DIRECT	Submitted S1-S88 aliases map bijectively to public dbGaP Subject_ID values. B, N and T remain submitted site tokens; Body_Site and tumor status are copied from official metadata.
MAP000513	COHORT009	S54	FAM008_PATIENT_S54	DATASET_FAMILY	S54_V2N		bone	V2	POST_12_WEEK_TREATMENT	S54_RNA_V2N	SRX17134472	BULK_RNA_SEQ	SRS14707501	SRP082386	SAMN30282840	SRX17134472	SRR21121581	PMID:36135372	Official SRA RunInfo patient/specimen/library/assay relation for PROMOTE phs001141	https://trace.ncbi.nlm.nih.gov/Traces/sra-db-be/runinfo?acc=SRP082386	SRA RunInfo live official snapshot	2026-08-06	b6f768792a155b5e6ef0eb2ede7848d0cd690ed67aca94a5889798ce4d3d9598	DIRECT	Submitted S1-S88 aliases map bijectively to public dbGaP Subject_ID values. B, N and T remain submitted site tokens; Body_Site and tumor status are copied from official metadata.
MAP000514	COHORT009	S55	FAM008_PATIENT_S55	DATASET_FAMILY	S55_V1B		Blood	V1	PRE_TREATMENT	S55_DNA_V1B	SRX2034713	WES	SRS1628667	SRP082386	SAMN05292686	SRX2034713	SRR4043808	PMID:29069303	Official SRA RunInfo patient/specimen/library/assay relation for PROMOTE phs001141	https://trace.ncbi.nlm.nih.gov/Traces/sra-db-be/runinfo?acc=SRP082386	SRA RunInfo live official snapshot	2026-08-06	b6f768792a155b5e6ef0eb2ede7848d0cd690ed67aca94a5889798ce4d3d9598	DIRECT	Submitted S1-S88 aliases map bijectively to public dbGaP Subject_ID values. B, N and T remain submitted site tokens; Body_Site and tumor status are copied from official metadata.
MAP000515	COHORT009	S55	FAM008_PATIENT_S55	DATASET_FAMILY	S55_V1N		bone	V1	PRE_TREATMENT	S55_DNA_V1N	SRX2034838	WES	SRS1628791	SRP082386	SAMN05292565	SRX2034838	SRR4043933	PMID:29069303	Official SRA RunInfo patient/specimen/library/assay relation for PROMOTE phs001141	https://trace.ncbi.nlm.nih.gov/Traces/sra-db-be/runinfo?acc=SRP082386	SRA RunInfo live official snapshot	2026-08-06	b6f768792a155b5e6ef0eb2ede7848d0cd690ed67aca94a5889798ce4d3d9598	DIRECT	Submitted S1-S88 aliases map bijectively to public dbGaP Subject_ID values. B, N and T remain submitted site tokens; Body_Site and tumor status are copied from official metadata.
MAP000516	COHORT009	S55	FAM008_PATIENT_S55	DATASET_FAMILY	S55_V1N		bone	V1	PRE_TREATMENT	S55_RNA_V1N	SRX2034798	BULK_RNA_SEQ	SRS1628751	SRP082386	SAMN05292525	SRX2034798	SRR4043893	PMID:29069303	Official SRA RunInfo patient/specimen/library/assay relation for PROMOTE phs001141	https://trace.ncbi.nlm.nih.gov/Traces/sra-db-be/runinfo?acc=SRP082386	SRA RunInfo live official snapshot	2026-08-06	b6f768792a155b5e6ef0eb2ede7848d0cd690ed67aca94a5889798ce4d3d9598	DIRECT	Submitted S1-S88 aliases map bijectively to public dbGaP Subject_ID values. B, N and T remain submitted site tokens; Body_Site and tumor status are copied from official metadata.
MAP000517	COHORT009	S55	FAM008_PATIENT_S55	DATASET_FAMILY	S55_V2N		bone	V2	POST_12_WEEK_TREATMENT	S55_DNA_V2N	SRX17134435	WES	SRS14707464	SRP082386	SAMN30282773	SRX17134435	SRR21121504	PMID:36135372	Official SRA RunInfo patient/specimen/library/assay relation for PROMOTE phs001141	https://trace.ncbi.nlm.nih.gov/Traces/sra-db-be/runinfo?acc=SRP082386	SRA RunInfo live official snapshot	2026-08-06	b6f768792a155b5e6ef0eb2ede7848d0cd690ed67aca94a5889798ce4d3d9598	DIRECT	Submitted S1-S88 aliases map bijectively to public dbGaP Subject_ID values. B, N and T remain submitted site tokens; Body_Site and tumor status are copied from official metadata.
MAP000518	COHORT009	S56	FAM008_PATIENT_S56	DATASET_FAMILY	S56_V1B		Blood	V1	PRE_TREATMENT	S56_DNA_V1B	SRX2034687	WES	SRS1628639	SRP082386	SAMN05292660	SRX2034687	SRR4043782	PMID:29069303	Official SRA RunInfo patient/specimen/library/assay relation for PROMOTE phs001141	https://trace.ncbi.nlm.nih.gov/Traces/sra-db-be/runinfo?acc=SRP082386	SRA RunInfo live official snapshot	2026-08-06	b6f768792a155b5e6ef0eb2ede7848d0cd690ed67aca94a5889798ce4d3d9598	DIRECT	Submitted S1-S88 aliases map bijectively to public dbGaP Subject_ID values. B, N and T remain submitted site tokens; Body_Site and tumor status are copied from official metadata.
MAP000519	COHORT009	S56	FAM008_PATIENT_S56	DATASET_FAMILY	S56_V1T		liver	V1	PRE_TREATMENT	S56_DNA_V1T	SRX2034773	WES	SRS1628726	SRP082386	SAMN05292746	SRX2034773	SRR4043868	PMID:29069303	Official SRA RunInfo patient/specimen/library/assay relation for PROMOTE phs001141	https://trace.ncbi.nlm.nih.gov/Traces/sra-db-be/runinfo?acc=SRP082386	SRA RunInfo live official snapshot	2026-08-06	b6f768792a155b5e6ef0eb2ede7848d0cd690ed67aca94a5889798ce4d3d9598	DIRECT	Submitted S1-S88 aliases map bijectively to public dbGaP Subject_ID values. B, N and T remain submitted site tokens; Body_Site and tumor status are copied from official metadata.
MAP000520	COHORT009	S56	FAM008_PATIENT_S56	DATASET_FAMILY	S56_V1T		liver	V1	PRE_TREATMENT	S56_RNA_V1T	SRX2034741	BULK_RNA_SEQ	SRS1628694	SRP082386	SAMN05292714	SRX2034741	SRR4043836	PMID:29069303	Official SRA RunInfo patient/specimen/library/assay relation for PROMOTE phs001141	https://trace.ncbi.nlm.nih.gov/Traces/sra-db-be/runinfo?acc=SRP082386	SRA RunInfo live official snapshot	2026-08-06	b6f768792a155b5e6ef0eb2ede7848d0cd690ed67aca94a5889798ce4d3d9598	DIRECT	Submitted S1-S88 aliases map bijectively to public dbGaP Subject_ID values. B, N and T remain submitted site tokens; Body_Site and tumor status are copied from official metadata.
MAP000521	COHORT009	S56	FAM008_PATIENT_S56	DATASET_FAMILY	S56_V2T		liver	V2	POST_12_WEEK_TREATMENT	S56_DNA_V2T	SRX17134511	WES	SRS14707540	SRP082386	SAMN30282715	SRX17134511	SRR21121540	PMID:36135372	Official SRA RunInfo patient/specimen/library/assay relation for PROMOTE phs001141	https://trace.ncbi.nlm.nih.gov/Traces/sra-db-be/runinfo?acc=SRP082386	SRA RunInfo live official snapshot	2026-08-06	b6f768792a155b5e6ef0eb2ede7848d0cd690ed67aca94a5889798ce4d3d9598	DIRECT	Submitted S1-S88 aliases map bijectively to public dbGaP Subject_ID values. B, N and T remain submitted site tokens; Body_Site and tumor status are copied from official metadata.
MAP000522	COHORT009	S56	FAM008_PATIENT_S56	DATASET_FAMILY	S56_V2T		liver	V2	POST_12_WEEK_TREATMENT	S56_RNA_V2T	SRX17134545	BULK_RNA_SEQ	SRS14707574	SRP082386	SAMN30282825	SRX17134545	SRR21121614	PMID:36135372	Official SRA RunInfo patient/specimen/library/assay relation for PROMOTE phs001141	https://trace.ncbi.nlm.nih.gov/Traces/sra-db-be/runinfo?acc=SRP082386	SRA RunInfo live official snapshot	2026-08-06	b6f768792a155b5e6ef0eb2ede7848d0cd690ed67aca94a5889798ce4d3d9598	DIRECT	Submitted S1-S88 aliases map bijectively to public dbGaP Subject_ID values. B, N and T remain submitted site tokens; Body_Site and tumor status are copied from official metadata.
MAP000523	COHORT009	S57	FAM008_PATIENT_S57	DATASET_FAMILY	S57_V1B		Blood	V1	PRE_TREATMENT	S57_DNA_V1B	SRX2034787	WES	SRS1628740	SRP082386	SAMN05292760	SRX2034787	SRR4043882	PMID:29069303	Official SRA RunInfo patient/specimen/library/assay relation for PROMOTE phs001141	https://trace.ncbi.nlm.nih.gov/Traces/sra-db-be/runinfo?acc=SRP082386	SRA RunInfo live official snapshot	2026-08-06	b6f768792a155b5e6ef0eb2ede7848d0cd690ed67aca94a5889798ce4d3d9598	DIRECT	Submitted S1-S88 aliases map bijectively to public dbGaP Subject_ID values. B, N and T remain submitted site tokens; Body_Site and tumor status are copied from official metadata.
MAP000524	COHORT009	S57	FAM008_PATIENT_S57	DATASET_FAMILY	S57_V1N		bone	V1	PRE_TREATMENT	S57_DNA_V1N	SRX2034738	WES	SRS1628690	SRP082386	SAMN05292711	SRX2034738	SRR4043833	PMID:29069303	Official SRA RunInfo patient/specimen/library/assay relation for PROMOTE phs001141	https://trace.ncbi.nlm.nih.gov/Traces/sra-db-be/runinfo?acc=SRP082386	SRA RunInfo live official snapshot	2026-08-06	b6f768792a155b5e6ef0eb2ede7848d0cd690ed67aca94a5889798ce4d3d9598	DIRECT	Submitted S1-S88 aliases map bijectively to public dbGaP Subject_ID values. B, N and T remain submitted site tokens; Body_Site and tumor status are copied from official metadata.
MAP000525	COHORT009	S57	FAM008_PATIENT_S57	DATASET_FAMILY	S57_V1N		bone	V1	PRE_TREATMENT	S57_RNA_V1N	SRX2034804	BULK_RNA_SEQ	SRS1628757	SRP082386	SAMN05292531	SRX2034804	SRR4043899	PMID:29069303	Official SRA RunInfo patient/specimen/library/assay relation for PROMOTE phs001141	https://trace.ncbi.nlm.nih.gov/Traces/sra-db-be/runinfo?acc=SRP082386	SRA RunInfo live official snapshot	2026-08-06	b6f768792a155b5e6ef0eb2ede7848d0cd690ed67aca94a5889798ce4d3d9598	DIRECT	Submitted S1-S88 aliases map bijectively to public dbGaP Subject_ID values. B, N and T remain submitted site tokens; Body_Site and tumor status are copied from official metadata.
MAP000526	COHORT009	S57	FAM008_PATIENT_S57	DATASET_FAMILY	S57_V2N		bone	V2	POST_12_WEEK_TREATMENT	S57_DNA_V2N	SRX17134436	WES	SRS14707465	SRP082386	SAMN30282809	SRX17134436	SRR21121505	PMID:36135372	Official SRA RunInfo patient/specimen/library/assay relation for PROMOTE phs001141	https://trace.ncbi.nlm.nih.gov/Traces/sra-db-be/runinfo?acc=SRP082386	SRA RunInfo live official snapshot	2026-08-06	b6f768792a155b5e6ef0eb2ede7848d0cd690ed67aca94a5889798ce4d3d9598	DIRECT	Submitted S1-S88 aliases map bijectively to public dbGaP Subject_ID values. B, N and T remain submitted site tokens; Body_Site and tumor status are copied from official metadata.
MAP000527	COHORT009	S57	FAM008_PATIENT_S57	DATASET_FAMILY	S57_V2N		bone	V2	POST_12_WEEK_TREATMENT	S57_RNA_V2N	SRX17134473	BULK_RNA_SEQ	SRS14707502	SRP082386	SAMN30282758	SRX17134473	SRR21121582	PMID:36135372	Official SRA RunInfo patient/specimen/library/assay relation for PROMOTE phs001141	https://trace.ncbi.nlm.nih.gov/Traces/sra-db-be/runinfo?acc=SRP082386	SRA RunInfo live official snapshot	2026-08-06	b6f768792a155b5e6ef0eb2ede7848d0cd690ed67aca94a5889798ce4d3d9598	DIRECT	Submitted S1-S88 aliases map bijectively to public dbGaP Subject_ID values. B, N and T remain submitted site tokens; Body_Site and tumor status are copied from official metadata.
MAP000528	COHORT009	S58	FAM008_PATIENT_S58	DATASET_FAMILY	S58_V1B		Blood	V1	PRE_TREATMENT	S58_DNA_V1B	SRX2034766	WES	SRS1628719	SRP082386	SAMN05292739	SRX2034766	SRR4043861	PMID:29069303	Official SRA RunInfo patient/specimen/library/assay relation for PROMOTE phs001141	https://trace.ncbi.nlm.nih.gov/Traces/sra-db-be/runinfo?acc=SRP082386	SRA RunInfo live official snapshot	2026-08-06	b6f768792a155b5e6ef0eb2ede7848d0cd690ed67aca94a5889798ce4d3d9598	DIRECT	Submitted S1-S88 aliases map bijectively to public dbGaP Subject_ID values. B, N and T remain submitted site tokens; Body_Site and tumor status are copied from official metadata.
MAP000529	COHORT009	S58	FAM008_PATIENT_S58	DATASET_FAMILY	S58_V1T		Soft Tissue	V1	PRE_TREATMENT	S58_DNA_V1T	SRX2034797	WES	SRS1628750	SRP082386	SAMN05292770	SRX2034797	SRR4043892	PMID:29069303	Official SRA RunInfo patient/specimen/library/assay relation for PROMOTE phs001141	https://trace.ncbi.nlm.nih.gov/Traces/sra-db-be/runinfo?acc=SRP082386	SRA RunInfo live official snapshot	2026-08-06	b6f768792a155b5e6ef0eb2ede7848d0cd690ed67aca94a5889798ce4d3d9598	DIRECT	Submitted S1-S88 aliases map bijectively to public dbGaP Subject_ID values. B, N and T remain submitted site tokens; Body_Site and tumor status are copied from official metadata.
MAP000530	COHORT009	S58	FAM008_PATIENT_S58	DATASET_FAMILY	S58_V1T		Soft Tissue	V1	PRE_TREATMENT	S58_RNA_V1T	SRX2034691	BULK_RNA_SEQ	SRS1628645	SRP082386	SAMN05292664	SRX2034691	SRR4043786	PMID:29069303	Official SRA RunInfo patient/specimen/library/assay relation for PROMOTE phs001141	https://trace.ncbi.nlm.nih.gov/Traces/sra-db-be/runinfo?acc=SRP082386	SRA RunInfo live official snapshot	2026-08-06	b6f768792a155b5e6ef0eb2ede7848d0cd690ed67aca94a5889798ce4d3d9598	DIRECT	Submitted S1-S88 aliases map bijectively to public dbGaP Subject_ID values. B, N and T remain submitted site tokens; Body_Site and tumor status are copied from official metadata.
MAP000531	COHORT009	S58	FAM008_PATIENT_S58	DATASET_FAMILY	S58_V2T		lymph node	V2	POST_12_WEEK_TREATMENT	S58_DNA_V2T	SRX17134512	WES	SRS14707541	SRP082386	SAMN30282801	SRX17134512	SRR21121541	PMID:36135372	Official SRA RunInfo patient/specimen/library/assay relation for PROMOTE phs001141	https://trace.ncbi.nlm.nih.gov/Traces/sra-db-be/runinfo?acc=SRP082386	SRA RunInfo live official snapshot	2026-08-06	b6f768792a155b5e6ef0eb2ede7848d0cd690ed67aca94a5889798ce4d3d9598	DIRECT	Submitted S1-S88 aliases map bijectively to public dbGaP Subject_ID values. B, N and T remain submitted site tokens; Body_Site and tumor status are copied from official metadata.
MAP000532	COHORT009	S58	FAM008_PATIENT_S58	DATASET_FAMILY	S58_V2T		lymph node	V2	POST_12_WEEK_TREATMENT	S58_RNA_V2T	SRX17134546	BULK_RNA_SEQ	SRS14707575	SRP082386	SAMN30282732	SRX17134546	SRR21121615	PMID:36135372	Official SRA RunInfo patient/specimen/library/assay relation for PROMOTE phs001141	https://trace.ncbi.nlm.nih.gov/Traces/sra-db-be/runinfo?acc=SRP082386	SRA RunInfo live official snapshot	2026-08-06	b6f768792a155b5e6ef0eb2ede7848d0cd690ed67aca94a5889798ce4d3d9598	DIRECT	Submitted S1-S88 aliases map bijectively to public dbGaP Subject_ID values. B, N and T remain submitted site tokens; Body_Site and tumor status are copied from official metadata.
MAP000533	COHORT009	S59	FAM008_PATIENT_S59	DATASET_FAMILY	S59_V1B		Blood	V1	PRE_TREATMENT	S59_DNA_V1B	SRX2034790	WES	SRS1628743	SRP082386	SAMN05292763	SRX2034790	SRR4043885	PMID:29069303	Official SRA RunInfo patient/specimen/library/assay relation for PROMOTE phs001141	https://trace.ncbi.nlm.nih.gov/Traces/sra-db-be/runinfo?acc=SRP082386	SRA RunInfo live official snapshot	2026-08-06	b6f768792a155b5e6ef0eb2ede7848d0cd690ed67aca94a5889798ce4d3d9598	DIRECT	Submitted S1-S88 aliases map bijectively to public dbGaP Subject_ID values. B, N and T remain submitted site tokens; Body_Site and tumor status are copied from official metadata.
MAP000534	COHORT009	S59	FAM008_PATIENT_S59	DATASET_FAMILY	S59_V1N		bone	V1	PRE_TREATMENT	S59_DNA_V1N	SRX2034737	WES	SRS1628692	SRP082386	SAMN05292710	SRX2034737	SRR4043832	PMID:29069303	Official SRA RunInfo patient/specimen/library/assay relation for PROMOTE phs001141	https://trace.ncbi.nlm.nih.gov/Traces/sra-db-be/runinfo?acc=SRP082386	SRA RunInfo live official snapshot	2026-08-06	b6f768792a155b5e6ef0eb2ede7848d0cd690ed67aca94a5889798ce4d3d9598	DIRECT	Submitted S1-S88 aliases map bijectively to public dbGaP Subject_ID values. B, N and T remain submitted site tokens; Body_Site and tumor status are copied from official metadata.
MAP000535	COHORT009	S59	FAM008_PATIENT_S59	DATASET_FAMILY	S59_V1N		bone	V1	PRE_TREATMENT	S59_RNA_V1N	SRX2034690	BULK_RNA_SEQ	SRS1628644	SRP082386	SAMN05292663	SRX2034690	SRR4043785	PMID:29069303	Official SRA RunInfo patient/specimen/library/assay relation for PROMOTE phs001141	https://trace.ncbi.nlm.nih.gov/Traces/sra-db-be/runinfo?acc=SRP082386	SRA RunInfo live official snapshot	2026-08-06	b6f768792a155b5e6ef0eb2ede7848d0cd690ed67aca94a5889798ce4d3d9598	DIRECT	Submitted S1-S88 aliases map bijectively to public dbGaP Subject_ID values. B, N and T remain submitted site tokens; Body_Site and tumor status are copied from official metadata.
MAP000536	COHORT009	S59	FAM008_PATIENT_S59	DATASET_FAMILY	S59_V2N		bone	V2	POST_12_WEEK_TREATMENT	S59_DNA_V2N	SRX17134477	WES	SRS14707506	SRP082386	SAMN30282858	SRX17134477	SRR21121506	PMID:36135372	Official SRA RunInfo patient/specimen/library/assay relation for PROMOTE phs001141	https://trace.ncbi.nlm.nih.gov/Traces/sra-db-be/runinfo?acc=SRP082386	SRA RunInfo live official snapshot	2026-08-06	b6f768792a155b5e6ef0eb2ede7848d0cd690ed67aca94a5889798ce4d3d9598	DIRECT	Submitted S1-S88 aliases map bijectively to public dbGaP Subject_ID values. B, N and T remain submitted site tokens; Body_Site and tumor status are copied from official metadata.
MAP000537	COHORT009	S59	FAM008_PATIENT_S59	DATASET_FAMILY	S59_V2N		bone	V2	POST_12_WEEK_TREATMENT	S59_RNA_V2N	SRX17134474	BULK_RNA_SEQ	SRS14707503	SRP082386	SAMN30282797	SRX17134474	SRR21121583	PMID:36135372	Official SRA RunInfo patient/specimen/library/assay relation for PROMOTE phs001141	https://trace.ncbi.nlm.nih.gov/Traces/sra-db-be/runinfo?acc=SRP082386	SRA RunInfo live official snapshot	2026-08-06	b6f768792a155b5e6ef0eb2ede7848d0cd690ed67aca94a5889798ce4d3d9598	DIRECT	Submitted S1-S88 aliases map bijectively to public dbGaP Subject_ID values. B, N and T remain submitted site tokens; Body_Site and tumor status are copied from official metadata.
MAP000538	COHORT009	S6	FAM008_PATIENT_S6	DATASET_FAMILY	S6_V1B		Blood	V1	PRE_TREATMENT	S6_DNA_V1B	SRX2034720	WES	SRS1628671	SRP082386	SAMN05292693	SRX2034720	SRR4043815	PMID:29069303	Official SRA RunInfo patient/specimen/library/assay relation for PROMOTE phs001141	https://trace.ncbi.nlm.nih.gov/Traces/sra-db-be/runinfo?acc=SRP082386	SRA RunInfo live official snapshot	2026-08-06	b6f768792a155b5e6ef0eb2ede7848d0cd690ed67aca94a5889798ce4d3d9598	DIRECT	Submitted S1-S88 aliases map bijectively to public dbGaP Subject_ID values. B, N and T remain submitted site tokens; Body_Site and tumor status are copied from official metadata.
MAP000539	COHORT009	S6	FAM008_PATIENT_S6	DATASET_FAMILY	S6_V1N		bone	V1	PRE_TREATMENT	S6_DNA_V1N	SRX2034861	WES	SRS1628812	SRP082386	SAMN05292588	SRX2034861	SRR4043956	PMID:29069303	Official SRA RunInfo patient/specimen/library/assay relation for PROMOTE phs001141	https://trace.ncbi.nlm.nih.gov/Traces/sra-db-be/runinfo?acc=SRP082386	SRA RunInfo live official snapshot	2026-08-06	b6f768792a155b5e6ef0eb2ede7848d0cd690ed67aca94a5889798ce4d3d9598	DIRECT	Submitted S1-S88 aliases map bijectively to public dbGaP Subject_ID values. B, N and T remain submitted site tokens; Body_Site and tumor status are copied from official metadata.
MAP000540	COHORT009	S6	FAM008_PATIENT_S6	DATASET_FAMILY	S6_V1N		bone	V1	PRE_TREATMENT	S6_RNA_V1N	SRX2034892	BULK_RNA_SEQ	SRS1628845	SRP082386	SAMN05292619	SRX2034892	SRR4043987	PMID:29069303	Official SRA RunInfo patient/specimen/library/assay relation for PROMOTE phs001141	https://trace.ncbi.nlm.nih.gov/Traces/sra-db-be/runinfo?acc=SRP082386	SRA RunInfo live official snapshot	2026-08-06	b6f768792a155b5e6ef0eb2ede7848d0cd690ed67aca94a5889798ce4d3d9598	DIRECT	Submitted S1-S88 aliases map bijectively to public dbGaP Subject_ID values. B, N and T remain submitted site tokens; Body_Site and tumor status are copied from official metadata.
MAP000541	COHORT009	S6	FAM008_PATIENT_S6	DATASET_FAMILY	S6_V2N		bone	V2	POST_12_WEEK_TREATMENT	S6_DNA_V2N	SRX17134478	WES	SRS14707507	SRP082386	SAMN30282741	SRX17134478	SRR21121507	PMID:36135372	Official SRA RunInfo patient/specimen/library/assay relation for PROMOTE phs001141	https://trace.ncbi.nlm.nih.gov/Traces/sra-db-be/runinfo?acc=SRP082386	SRA RunInfo live official snapshot	2026-08-06	b6f768792a155b5e6ef0eb2ede7848d0cd690ed67aca94a5889798ce4d3d9598	DIRECT	Submitted S1-S88 aliases map bijectively to public dbGaP Subject_ID values. B, N and T remain submitted site tokens; Body_Site and tumor status are copied from official metadata.
MAP000542	COHORT009	S6	FAM008_PATIENT_S6	DATASET_FAMILY	S6_V2N		bone	V2	POST_12_WEEK_TREATMENT	S6_RNA_V2N	SRX17134475	BULK_RNA_SEQ	SRS14707504	SRP082386	SAMN30282762	SRX17134475	SRR21121584	PMID:36135372	Official SRA RunInfo patient/specimen/library/assay relation for PROMOTE phs001141	https://trace.ncbi.nlm.nih.gov/Traces/sra-db-be/runinfo?acc=SRP082386	SRA RunInfo live official snapshot	2026-08-06	b6f768792a155b5e6ef0eb2ede7848d0cd690ed67aca94a5889798ce4d3d9598	DIRECT	Submitted S1-S88 aliases map bijectively to public dbGaP Subject_ID values. B, N and T remain submitted site tokens; Body_Site and tumor status are copied from official metadata.
MAP000543	COHORT009	S60	FAM008_PATIENT_S60	DATASET_FAMILY	S60_V1B		Blood	V1	PRE_TREATMENT	S60_DNA_V1B	SRX2034764	WES	SRS1628717	SRP082386	SAMN05292737	SRX2034764	SRR4043859	PMID:29069303	Official SRA RunInfo patient/specimen/library/assay relation for PROMOTE phs001141	https://trace.ncbi.nlm.nih.gov/Traces/sra-db-be/runinfo?acc=SRP082386	SRA RunInfo live official snapshot	2026-08-06	b6f768792a155b5e6ef0eb2ede7848d0cd690ed67aca94a5889798ce4d3d9598	DIRECT	Submitted S1-S88 aliases map bijectively to public dbGaP Subject_ID values. B, N and T remain submitted site tokens; Body_Site and tumor status are copied from official metadata.
MAP000544	COHORT009	S60	FAM008_PATIENT_S60	DATASET_FAMILY	S60_V1N		bone	V1	PRE_TREATMENT	S60_DNA_V1N	SRX2034858	WES	SRS1628819	SRP082386	SAMN05292585	SRX2034858	SRR4043953	PMID:29069303	Official SRA RunInfo patient/specimen/library/assay relation for PROMOTE phs001141	https://trace.ncbi.nlm.nih.gov/Traces/sra-db-be/runinfo?acc=SRP082386	SRA RunInfo live official snapshot	2026-08-06	b6f768792a155b5e6ef0eb2ede7848d0cd690ed67aca94a5889798ce4d3d9598	DIRECT	Submitted S1-S88 aliases map bijectively to public dbGaP Subject_ID values. B, N and T remain submitted site tokens; Body_Site and tumor status are copied from official metadata.
MAP000545	COHORT009	S60	FAM008_PATIENT_S60	DATASET_FAMILY	S60_V1N		bone	V1	PRE_TREATMENT	S60_RNA_V1N	SRX2034897	BULK_RNA_SEQ	SRS1628850	SRP082386	SAMN05292624	SRX2034897	SRR4043992	PMID:29069303	Official SRA RunInfo patient/specimen/library/assay relation for PROMOTE phs001141	https://trace.ncbi.nlm.nih.gov/Traces/sra-db-be/runinfo?acc=SRP082386	SRA RunInfo live official snapshot	2026-08-06	b6f768792a155b5e6ef0eb2ede7848d0cd690ed67aca94a5889798ce4d3d9598	DIRECT	Submitted S1-S88 aliases map bijectively to public dbGaP Subject_ID values. B, N and T remain submitted site tokens; Body_Site and tumor status are copied from official metadata.
MAP000546	COHORT009	S60	FAM008_PATIENT_S60	DATASET_FAMILY	S60_V2N		bone	V2	POST_12_WEEK_TREATMENT	S60_DNA_V2N	SRX17134479	WES	SRS14707508	SRP082386	SAMN30282812	SRX17134479	SRR21121508	PMID:36135372	Official SRA RunInfo patient/specimen/library/assay relation for PROMOTE phs001141	https://trace.ncbi.nlm.nih.gov/Traces/sra-db-be/runinfo?acc=SRP082386	SRA RunInfo live official snapshot	2026-08-06	b6f768792a155b5e6ef0eb2ede7848d0cd690ed67aca94a5889798ce4d3d9598	DIRECT	Submitted S1-S88 aliases map bijectively to public dbGaP Subject_ID values. B, N and T remain submitted site tokens; Body_Site and tumor status are copied from official metadata.
MAP000547	COHORT009	S60	FAM008_PATIENT_S60	DATASET_FAMILY	S60_V2N		bone	V2	POST_12_WEEK_TREATMENT	S60_RNA_V2N	SRX17134476	BULK_RNA_SEQ	SRS14707505	SRP082386	SAMN30282837	SRX17134476	SRR21121585	PMID:36135372	Official SRA RunInfo patient/specimen/library/assay relation for PROMOTE phs001141	https://trace.ncbi.nlm.nih.gov/Traces/sra-db-be/runinfo?acc=SRP082386	SRA RunInfo live official snapshot	2026-08-06	b6f768792a155b5e6ef0eb2ede7848d0cd690ed67aca94a5889798ce4d3d9598	DIRECT	Submitted S1-S88 aliases map bijectively to public dbGaP Subject_ID values. B, N and T remain submitted site tokens; Body_Site and tumor status are copied from official metadata.
MAP000548	COHORT009	S61	FAM008_PATIENT_S61	DATASET_FAMILY	S61_V1B		Blood	V1	PRE_TREATMENT	S61_DNA_V1B	SRX2034777	WES	SRS1628730	SRP082386	SAMN05292750	SRX2034777	SRR4043872	PMID:29069303	Official SRA RunInfo patient/specimen/library/assay relation for PROMOTE phs001141	https://trace.ncbi.nlm.nih.gov/Traces/sra-db-be/runinfo?acc=SRP082386	SRA RunInfo live official snapshot	2026-08-06	b6f768792a155b5e6ef0eb2ede7848d0cd690ed67aca94a5889798ce4d3d9598	DIRECT	Submitted S1-S88 aliases map bijectively to public dbGaP Subject_ID values. B, N and T remain submitted site tokens; Body_Site and tumor status are copied from official metadata.
MAP000549	COHORT009	S61	FAM008_PATIENT_S61	DATASET_FAMILY	S61_V1T		lymph node	V1	PRE_TREATMENT	S61_DNA_V1T	SRX2034839	WES	SRS1628792	SRP082386	SAMN05292566	SRX2034839	SRR4043934	PMID:29069303	Official SRA RunInfo patient/specimen/library/assay relation for PROMOTE phs001141	https://trace.ncbi.nlm.nih.gov/Traces/sra-db-be/runinfo?acc=SRP082386	SRA RunInfo live official snapshot	2026-08-06	b6f768792a155b5e6ef0eb2ede7848d0cd690ed67aca94a5889798ce4d3d9598	DIRECT	Submitted S1-S88 aliases map bijectively to public dbGaP Subject_ID values. B, N and T remain submitted site tokens; Body_Site and tumor status are copied from official metadata.
MAP000550	COHORT009	S61	FAM008_PATIENT_S61	DATASET_FAMILY	S61_V1T		lymph node	V1	PRE_TREATMENT	S61_RNA_V1T	SRX2034860	BULK_RNA_SEQ	SRS1628811	SRP082386	SAMN05292587	SRX2034860	SRR4043955	PMID:29069303	Official SRA RunInfo patient/specimen/library/assay relation for PROMOTE phs001141	https://trace.ncbi.nlm.nih.gov/Traces/sra-db-be/runinfo?acc=SRP082386	SRA RunInfo live official snapshot	2026-08-06	b6f768792a155b5e6ef0eb2ede7848d0cd690ed67aca94a5889798ce4d3d9598	DIRECT	Submitted S1-S88 aliases map bijectively to public dbGaP Subject_ID values. B, N and T remain submitted site tokens; Body_Site and tumor status are copied from official metadata.
MAP000551	COHORT009	S61	FAM008_PATIENT_S61	DATASET_FAMILY	S61_V2N		bone	V2	POST_12_WEEK_TREATMENT	S61_DNA_V2N	SRX17134480	WES	SRS14707509	SRP082386	SAMN30282859	SRX17134480	SRR21121509	PMID:36135372	Official SRA RunInfo patient/specimen/library/assay relation for PROMOTE phs001141	https://trace.ncbi.nlm.nih.gov/Traces/sra-db-be/runinfo?acc=SRP082386	SRA RunInfo live official snapshot	2026-08-06	b6f768792a155b5e6ef0eb2ede7848d0cd690ed67aca94a5889798ce4d3d9598	DIRECT	Submitted S1-S88 aliases map bijectively to public dbGaP Subject_ID values. B, N and T remain submitted site tokens; Body_Site and tumor status are copied from official metadata.
MAP000552	COHORT009	S61	FAM008_PATIENT_S61	DATASET_FAMILY	S61_V2N		bone	V2	POST_12_WEEK_TREATMENT	S61_RNA_V2N	SRX17134517	BULK_RNA_SEQ	SRS14707546	SRP082386	SAMN30282841	SRX17134517	SRR21121586	PMID:36135372	Official SRA RunInfo patient/specimen/library/assay relation for PROMOTE phs001141	https://trace.ncbi.nlm.nih.gov/Traces/sra-db-be/runinfo?acc=SRP082386	SRA RunInfo live official snapshot	2026-08-06	b6f768792a155b5e6ef0eb2ede7848d0cd690ed67aca94a5889798ce4d3d9598	DIRECT	Submitted S1-S88 aliases map bijectively to public dbGaP Subject_ID values. B, N and T remain submitted site tokens; Body_Site and tumor status are copied from official metadata.
MAP000553	COHORT009	S62	FAM008_PATIENT_S62	DATASET_FAMILY	S62_V1B		Blood	V1	PRE_TREATMENT	S62_DNA_V1B	SRX2034697	WES	SRS1628650	SRP082386	SAMN05292670	SRX2034697	SRR4043792	PMID:29069303	Official SRA RunInfo patient/specimen/library/assay relation for PROMOTE phs001141	https://trace.ncbi.nlm.nih.gov/Traces/sra-db-be/runinfo?acc=SRP082386	SRA RunInfo live official snapshot	2026-08-06	b6f768792a155b5e6ef0eb2ede7848d0cd690ed67aca94a5889798ce4d3d9598	DIRECT	Submitted S1-S88 aliases map bijectively to public dbGaP Subject_ID values. B, N and T remain submitted site tokens; Body_Site and tumor status are copied from official metadata.
MAP000554	COHORT009	S62	FAM008_PATIENT_S62	DATASET_FAMILY	S62_V1N		bone	V1	PRE_TREATMENT	S62_DNA_V1N	SRX2034727	WES	SRS1628679	SRP082386	SAMN05292700	SRX2034727	SRR4043822	PMID:29069303	Official SRA RunInfo patient/specimen/library/assay relation for PROMOTE phs001141	https://trace.ncbi.nlm.nih.gov/Traces/sra-db-be/runinfo?acc=SRP082386	SRA RunInfo live official snapshot	2026-08-06	b6f768792a155b5e6ef0eb2ede7848d0cd690ed67aca94a5889798ce4d3d9598	DIRECT	Submitted S1-S88 aliases map bijectively to public dbGaP Subject_ID values. B, N and T remain submitted site tokens; Body_Site and tumor status are copied from official metadata.
MAP000555	COHORT009	S62	FAM008_PATIENT_S62	DATASET_FAMILY	S62_V1N		bone	V1	PRE_TREATMENT	S62_RNA_V1N	SRX2034837	BULK_RNA_SEQ	SRS1628790	SRP082386	SAMN05292564	SRX2034837	SRR4043932	PMID:29069303	Official SRA RunInfo patient/specimen/library/assay relation for PROMOTE phs001141	https://trace.ncbi.nlm.nih.gov/Traces/sra-db-be/runinfo?acc=SRP082386	SRA RunInfo live official snapshot	2026-08-06	b6f768792a155b5e6ef0eb2ede7848d0cd690ed67aca94a5889798ce4d3d9598	DIRECT	Submitted S1-S88 aliases map bijectively to public dbGaP Subject_ID values. B, N and T remain submitted site tokens; Body_Site and tumor status are copied from official metadata.
MAP000556	COHORT009	S62	FAM008_PATIENT_S62	DATASET_FAMILY	S62_V2N		bone	V2	POST_12_WEEK_TREATMENT	S62_DNA_V2N	SRX17134481	WES	SRS14707510	SRP082386	SAMN30282782	SRX17134481	SRR21121510	PMID:36135372	Official SRA RunInfo patient/specimen/library/assay relation for PROMOTE phs001141	https://trace.ncbi.nlm.nih.gov/Traces/sra-db-be/runinfo?acc=SRP082386	SRA RunInfo live official snapshot	2026-08-06	b6f768792a155b5e6ef0eb2ede7848d0cd690ed67aca94a5889798ce4d3d9598	DIRECT	Submitted S1-S88 aliases map bijectively to public dbGaP Subject_ID values. B, N and T remain submitted site tokens; Body_Site and tumor status are copied from official metadata.
MAP000557	COHORT009	S62	FAM008_PATIENT_S62	DATASET_FAMILY	S62_V2N		bone	V2	POST_12_WEEK_TREATMENT	S62_RNA_V2N	SRX17134518	BULK_RNA_SEQ	SRS14707547	SRP082386	SAMN30282738	SRX17134518	SRR21121587	PMID:36135372	Official SRA RunInfo patient/specimen/library/assay relation for PROMOTE phs001141	https://trace.ncbi.nlm.nih.gov/Traces/sra-db-be/runinfo?acc=SRP082386	SRA RunInfo live official snapshot	2026-08-06	b6f768792a155b5e6ef0eb2ede7848d0cd690ed67aca94a5889798ce4d3d9598	DIRECT	Submitted S1-S88 aliases map bijectively to public dbGaP Subject_ID values. B, N and T remain submitted site tokens; Body_Site and tumor status are copied from official metadata.
MAP000558	COHORT009	S63	FAM008_PATIENT_S63	DATASET_FAMILY	S63_V1B		Blood	V1	PRE_TREATMENT	S63_DNA_V1B	SRX2034689	WES	SRS1628641	SRP082386	SAMN05292662	SRX2034689	SRR4043784	PMID:29069303	Official SRA RunInfo patient/specimen/library/assay relation for PROMOTE phs001141	https://trace.ncbi.nlm.nih.gov/Traces/sra-db-be/runinfo?acc=SRP082386	SRA RunInfo live official snapshot	2026-08-06	b6f768792a155b5e6ef0eb2ede7848d0cd690ed67aca94a5889798ce4d3d9598	DIRECT	Submitted S1-S88 aliases map bijectively to public dbGaP Subject_ID values. B, N and T remain submitted site tokens; Body_Site and tumor status are copied from official metadata.
MAP000559	COHORT009	S63	FAM008_PATIENT_S63	DATASET_FAMILY	S63_V1T		lymph node	V1	PRE_TREATMENT	S63_DNA_V1T	SRX2034731	WES	SRS1628684	SRP082386	SAMN05292704	SRX2034731	SRR4043826	PMID:29069303	Official SRA RunInfo patient/specimen/library/assay relation for PROMOTE phs001141	https://trace.ncbi.nlm.nih.gov/Traces/sra-db-be/runinfo?acc=SRP082386	SRA RunInfo live official snapshot	2026-08-06	b6f768792a155b5e6ef0eb2ede7848d0cd690ed67aca94a5889798ce4d3d9598	DIRECT	Submitted S1-S88 aliases map bijectively to public dbGaP Subject_ID values. B, N and T remain submitted site tokens; Body_Site and tumor status are copied from official metadata.
MAP000560	COHORT009	S63	FAM008_PATIENT_S63	DATASET_FAMILY	S63_V1T		lymph node	V1	PRE_TREATMENT	S63_RNA_V1T	SRX2034842	BULK_RNA_SEQ	SRS1628795	SRP082386	SAMN05292569	SRX2034842	SRR4043937	PMID:29069303	Official SRA RunInfo patient/specimen/library/assay relation for PROMOTE phs001141	https://trace.ncbi.nlm.nih.gov/Traces/sra-db-be/runinfo?acc=SRP082386	SRA RunInfo live official snapshot	2026-08-06	b6f768792a155b5e6ef0eb2ede7848d0cd690ed67aca94a5889798ce4d3d9598	DIRECT	Submitted S1-S88 aliases map bijectively to public dbGaP Subject_ID values. B, N and T remain submitted site tokens; Body_Site and tumor status are copied from official metadata.
MAP000561	COHORT009	S63	FAM008_PATIENT_S63	DATASET_FAMILY	S63_V2T		liver	V2	POST_12_WEEK_TREATMENT	S63_DNA_V2T	SRX17134513	WES	SRS14707542	SRP082386	SAMN30282746	SRX17134513	SRR21121542	PMID:36135372	Official SRA RunInfo patient/specimen/library/assay relation for PROMOTE phs001141	https://trace.ncbi.nlm.nih.gov/Traces/sra-db-be/runinfo?acc=SRP082386	SRA RunInfo live official snapshot	2026-08-06	b6f768792a155b5e6ef0eb2ede7848d0cd690ed67aca94a5889798ce4d3d9598	DIRECT	Submitted S1-S88 aliases map bijectively to public dbGaP Subject_ID values. B, N and T remain submitted site tokens; Body_Site and tumor status are copied from official metadata.
MAP000562	COHORT009	S63	FAM008_PATIENT_S63	DATASET_FAMILY	S63_V2T		liver	V2	POST_12_WEEK_TREATMENT	S63_RNA_V2T	SRX17134547	BULK_RNA_SEQ	SRS14707576	SRP082386	SAMN30282711	SRX17134547	SRR21121616	PMID:36135372	Official SRA RunInfo patient/specimen/library/assay relation for PROMOTE phs001141	https://trace.ncbi.nlm.nih.gov/Traces/sra-db-be/runinfo?acc=SRP082386	SRA RunInfo live official snapshot	2026-08-06	b6f768792a155b5e6ef0eb2ede7848d0cd690ed67aca94a5889798ce4d3d9598	DIRECT	Submitted S1-S88 aliases map bijectively to public dbGaP Subject_ID values. B, N and T remain submitted site tokens; Body_Site and tumor status are copied from official metadata.
MAP000563	COHORT009	S64	FAM008_PATIENT_S64	DATASET_FAMILY	S64_V1B		Blood	V1	PRE_TREATMENT	S64_DNA_V1B	SRX2034923	WES	SRS1628877	SRP082386	SAMN05292650	SRX2034923	SRR4044018	PMID:29069303	Official SRA RunInfo patient/specimen/library/assay relation for PROMOTE phs001141	https://trace.ncbi.nlm.nih.gov/Traces/sra-db-be/runinfo?acc=SRP082386	SRA RunInfo live official snapshot	2026-08-06	b6f768792a155b5e6ef0eb2ede7848d0cd690ed67aca94a5889798ce4d3d9598	DIRECT	Submitted S1-S88 aliases map bijectively to public dbGaP Subject_ID values. B, N and T remain submitted site tokens; Body_Site and tumor status are copied from official metadata.
MAP000564	COHORT009	S64	FAM008_PATIENT_S64	DATASET_FAMILY	S64_V1N		bone	V1	PRE_TREATMENT	S64_DNA_V1N	SRX2034836	WES	SRS1628789	SRP082386	SAMN05292563	SRX2034836	SRR4043931	PMID:29069303	Official SRA RunInfo patient/specimen/library/assay relation for PROMOTE phs001141	https://trace.ncbi.nlm.nih.gov/Traces/sra-db-be/runinfo?acc=SRP082386	SRA RunInfo live official snapshot	2026-08-06	b6f768792a155b5e6ef0eb2ede7848d0cd690ed67aca94a5889798ce4d3d9598	DIRECT	Submitted S1-S88 aliases map bijectively to public dbGaP Subject_ID values. B, N and T remain submitted site tokens; Body_Site and tumor status are copied from official metadata.
MAP000565	COHORT009	S64	FAM008_PATIENT_S64	DATASET_FAMILY	S64_V1N		bone	V1	PRE_TREATMENT	S64_RNA_V1N	SRX2034841	BULK_RNA_SEQ	SRS1628794	SRP082386	SAMN05292568	SRX2034841	SRR4043936	PMID:29069303	Official SRA RunInfo patient/specimen/library/assay relation for PROMOTE phs001141	https://trace.ncbi.nlm.nih.gov/Traces/sra-db-be/runinfo?acc=SRP082386	SRA RunInfo live official snapshot	2026-08-06	b6f768792a155b5e6ef0eb2ede7848d0cd690ed67aca94a5889798ce4d3d9598	DIRECT	Submitted S1-S88 aliases map bijectively to public dbGaP Subject_ID values. B, N and T remain submitted site tokens; Body_Site and tumor status are copied from official metadata.
MAP000566	COHORT009	S64	FAM008_PATIENT_S64	DATASET_FAMILY	S64_V2N		bone	V2	POST_12_WEEK_TREATMENT	S64_DNA_V2N	SRX17134482	WES	SRS14707511	SRP082386	SAMN30282757	SRX17134482	SRR21121511	PMID:36135372	Official SRA RunInfo patient/specimen/library/assay relation for PROMOTE phs001141	https://trace.ncbi.nlm.nih.gov/Traces/sra-db-be/runinfo?acc=SRP082386	SRA RunInfo live official snapshot	2026-08-06	b6f768792a155b5e6ef0eb2ede7848d0cd690ed67aca94a5889798ce4d3d9598	DIRECT	Submitted S1-S88 aliases map bijectively to public dbGaP Subject_ID values. B, N and T remain submitted site tokens; Body_Site and tumor status are copied from official metadata.
MAP000567	COHORT009	S64	FAM008_PATIENT_S64	DATASET_FAMILY	S64_V2N		bone	V2	POST_12_WEEK_TREATMENT	S64_RNA_V2N	SRX17134519	BULK_RNA_SEQ	SRS14707548	SRP082386	SAMN30282811	SRX17134519	SRR21121588	PMID:36135372	Official SRA RunInfo patient/specimen/library/assay relation for PROMOTE phs001141	https://trace.ncbi.nlm.nih.gov/Traces/sra-db-be/runinfo?acc=SRP082386	SRA RunInfo live official snapshot	2026-08-06	b6f768792a155b5e6ef0eb2ede7848d0cd690ed67aca94a5889798ce4d3d9598	DIRECT	Submitted S1-S88 aliases map bijectively to public dbGaP Subject_ID values. B, N and T remain submitted site tokens; Body_Site and tumor status are copied from official metadata.
MAP000568	COHORT009	S65	FAM008_PATIENT_S65	DATASET_FAMILY	S65_V1B		Blood	V1	PRE_TREATMENT	S65_DNA_V1B	SRX2034881	WES	SRS1628833	SRP082386	SAMN05292608	SRX2034881	SRR4043976	PMID:29069303	Official SRA RunInfo patient/specimen/library/assay relation for PROMOTE phs001141	https://trace.ncbi.nlm.nih.gov/Traces/sra-db-be/runinfo?acc=SRP082386	SRA RunInfo live official snapshot	2026-08-06	b6f768792a155b5e6ef0eb2ede7848d0cd690ed67aca94a5889798ce4d3d9598	DIRECT	Submitted S1-S88 aliases map bijectively to public dbGaP Subject_ID values. B, N and T remain submitted site tokens; Body_Site and tumor status are copied from official metadata.
MAP000569	COHORT009	S65	FAM008_PATIENT_S65	DATASET_FAMILY	S65_V1N		bone	V1	PRE_TREATMENT	S65_DNA_V1N	SRX2034815	WES	SRS1628768	SRP082386	SAMN05292542	SRX2034815	SRR4043910	PMID:29069303	Official SRA RunInfo patient/specimen/library/assay relation for PROMOTE phs001141	https://trace.ncbi.nlm.nih.gov/Traces/sra-db-be/runinfo?acc=SRP082386	SRA RunInfo live official snapshot	2026-08-06	b6f768792a155b5e6ef0eb2ede7848d0cd690ed67aca94a5889798ce4d3d9598	DIRECT	Submitted S1-S88 aliases map bijectively to public dbGaP Subject_ID values. B, N and T remain submitted site tokens; Body_Site and tumor status are copied from official metadata.
MAP000570	COHORT009	S65	FAM008_PATIENT_S65	DATASET_FAMILY	S65_V1N		bone	V1	PRE_TREATMENT	S65_RNA_V1N	SRX2034786	BULK_RNA_SEQ	SRS1628738	SRP082386	SAMN05292759	SRX2034786	SRR4043881	PMID:29069303	Official SRA RunInfo patient/specimen/library/assay relation for PROMOTE phs001141	https://trace.ncbi.nlm.nih.gov/Traces/sra-db-be/runinfo?acc=SRP082386	SRA RunInfo live official snapshot	2026-08-06	b6f768792a155b5e6ef0eb2ede7848d0cd690ed67aca94a5889798ce4d3d9598	DIRECT	Submitted S1-S88 aliases map bijectively to public dbGaP Subject_ID values. B, N and T remain submitted site tokens; Body_Site and tumor status are copied from official metadata.
MAP000571	COHORT009	S65	FAM008_PATIENT_S65	DATASET_FAMILY	S65_V2N		bone	V2	POST_12_WEEK_TREATMENT	S65_DNA_V2N	SRX17134483	WES	SRS14707512	SRP082386	SAMN30282733	SRX17134483	SRR21121512	PMID:36135372	Official SRA RunInfo patient/specimen/library/assay relation for PROMOTE phs001141	https://trace.ncbi.nlm.nih.gov/Traces/sra-db-be/runinfo?acc=SRP082386	SRA RunInfo live official snapshot	2026-08-06	b6f768792a155b5e6ef0eb2ede7848d0cd690ed67aca94a5889798ce4d3d9598	DIRECT	Submitted S1-S88 aliases map bijectively to public dbGaP Subject_ID values. B, N and T remain submitted site tokens; Body_Site and tumor status are copied from official metadata.
MAP000572	COHORT009	S65	FAM008_PATIENT_S65	DATASET_FAMILY	S65_V2N		bone	V2	POST_12_WEEK_TREATMENT	S65_RNA_V2N	SRX17134520	BULK_RNA_SEQ	SRS14707549	SRP082386	SAMN30282748	SRX17134520	SRR21121589	PMID:36135372	Official SRA RunInfo patient/specimen/library/assay relation for PROMOTE phs001141	https://trace.ncbi.nlm.nih.gov/Traces/sra-db-be/runinfo?acc=SRP082386	SRA RunInfo live official snapshot	2026-08-06	b6f768792a155b5e6ef0eb2ede7848d0cd690ed67aca94a5889798ce4d3d9598	DIRECT	Submitted S1-S88 aliases map bijectively to public dbGaP Subject_ID values. B, N and T remain submitted site tokens; Body_Site and tumor status are copied from official metadata.
MAP000573	COHORT009	S66	FAM008_PATIENT_S66	DATASET_FAMILY	S66_V1B		Blood	V1	PRE_TREATMENT	S66_DNA_V1B	SRX2034776	WES	SRS1628729	SRP082386	SAMN05292749	SRX2034776	SRR4043871	PMID:29069303	Official SRA RunInfo patient/specimen/library/assay relation for PROMOTE phs001141	https://trace.ncbi.nlm.nih.gov/Traces/sra-db-be/runinfo?acc=SRP082386	SRA RunInfo live official snapshot	2026-08-06	b6f768792a155b5e6ef0eb2ede7848d0cd690ed67aca94a5889798ce4d3d9598	DIRECT	Submitted S1-S88 aliases map bijectively to public dbGaP Subject_ID values. B, N and T remain submitted site tokens; Body_Site and tumor status are copied from official metadata.
MAP000574	COHORT009	S66	FAM008_PATIENT_S66	DATASET_FAMILY	S66_V1T		lung	V1	PRE_TREATMENT	S66_DNA_V1T	SRX2034753	WES	SRS1628706	SRP082386	SAMN05292726	SRX2034753	SRR4043848	PMID:29069303	Official SRA RunInfo patient/specimen/library/assay relation for PROMOTE phs001141	https://trace.ncbi.nlm.nih.gov/Traces/sra-db-be/runinfo?acc=SRP082386	SRA RunInfo live official snapshot	2026-08-06	b6f768792a155b5e6ef0eb2ede7848d0cd690ed67aca94a5889798ce4d3d9598	DIRECT	Submitted S1-S88 aliases map bijectively to public dbGaP Subject_ID values. B, N and T remain submitted site tokens; Body_Site and tumor status are copied from official metadata.
MAP000575	COHORT009	S66	FAM008_PATIENT_S66	DATASET_FAMILY	S66_V1T		lung	V1	PRE_TREATMENT	S66_RNA_V1T	SRX2034915	BULK_RNA_SEQ	SRS1628869	SRP082386	SAMN05292642	SRX2034915	SRR4044010	PMID:29069303	Official SRA RunInfo patient/specimen/library/assay relation for PROMOTE phs001141	https://trace.ncbi.nlm.nih.gov/Traces/sra-db-be/runinfo?acc=SRP082386	SRA RunInfo live official snapshot	2026-08-06	b6f768792a155b5e6ef0eb2ede7848d0cd690ed67aca94a5889798ce4d3d9598	DIRECT	Submitted S1-S88 aliases map bijectively to public dbGaP Subject_ID values. B, N and T remain submitted site tokens; Body_Site and tumor status are copied from official metadata.
MAP000576	COHORT009	S67	FAM008_PATIENT_S67	DATASET_FAMILY	S67_V1B		Blood	V1	PRE_TREATMENT	S67_DNA_V1B	SRX2034796	WES	SRS1628749	SRP082386	SAMN05292769	SRX2034796	SRR4043891	PMID:29069303	Official SRA RunInfo patient/specimen/library/assay relation for PROMOTE phs001141	https://trace.ncbi.nlm.nih.gov/Traces/sra-db-be/runinfo?acc=SRP082386	SRA RunInfo live official snapshot	2026-08-06	b6f768792a155b5e6ef0eb2ede7848d0cd690ed67aca94a5889798ce4d3d9598	DIRECT	Submitted S1-S88 aliases map bijectively to public dbGaP Subject_ID values. B, N and T remain submitted site tokens; Body_Site and tumor status are copied from official metadata.
MAP000577	COHORT009	S67	FAM008_PATIENT_S67	DATASET_FAMILY	S67_V1T		lymph node	V1	PRE_TREATMENT	S67_DNA_V1T	SRX2034894	WES	SRS1628846	SRP082386	SAMN05292621	SRX2034894	SRR4043989	PMID:29069303	Official SRA RunInfo patient/specimen/library/assay relation for PROMOTE phs001141	https://trace.ncbi.nlm.nih.gov/Traces/sra-db-be/runinfo?acc=SRP082386	SRA RunInfo live official snapshot	2026-08-06	b6f768792a155b5e6ef0eb2ede7848d0cd690ed67aca94a5889798ce4d3d9598	DIRECT	Submitted S1-S88 aliases map bijectively to public dbGaP Subject_ID values. B, N and T remain submitted site tokens; Body_Site and tumor status are copied from official metadata.
MAP000578	COHORT009	S67	FAM008_PATIENT_S67	DATASET_FAMILY	S67_V1T		lymph node	V1	PRE_TREATMENT	S67_RNA_V1T	SRX2034890	BULK_RNA_SEQ	SRS1628843	SRP082386	SAMN05292617	SRX2034890	SRR4043985	PMID:29069303	Official SRA RunInfo patient/specimen/library/assay relation for PROMOTE phs001141	https://trace.ncbi.nlm.nih.gov/Traces/sra-db-be/runinfo?acc=SRP082386	SRA RunInfo live official snapshot	2026-08-06	b6f768792a155b5e6ef0eb2ede7848d0cd690ed67aca94a5889798ce4d3d9598	DIRECT	Submitted S1-S88 aliases map bijectively to public dbGaP Subject_ID values. B, N and T remain submitted site tokens; Body_Site and tumor status are copied from official metadata.
MAP000579	COHORT009	S67	FAM008_PATIENT_S67	DATASET_FAMILY	S67_V2N		bone	V2	POST_12_WEEK_TREATMENT	S67_DNA_V2N	SRX17134484	WES	SRS14707513	SRP082386	SAMN30282817	SRX17134484	SRR21121513	PMID:36135372	Official SRA RunInfo patient/specimen/library/assay relation for PROMOTE phs001141	https://trace.ncbi.nlm.nih.gov/Traces/sra-db-be/runinfo?acc=SRP082386	SRA RunInfo live official snapshot	2026-08-06	b6f768792a155b5e6ef0eb2ede7848d0cd690ed67aca94a5889798ce4d3d9598	DIRECT	Submitted S1-S88 aliases map bijectively to public dbGaP Subject_ID values. B, N and T remain submitted site tokens; Body_Site and tumor status are copied from official metadata.
MAP000580	COHORT009	S67	FAM008_PATIENT_S67	DATASET_FAMILY	S67_V2N		bone	V2	POST_12_WEEK_TREATMENT	S67_RNA_V2N	SRX17134521	BULK_RNA_SEQ	SRS14707550	SRP082386	SAMN30282721	SRX17134521	SRR21121590	PMID:36135372	Official SRA RunInfo patient/specimen/library/assay relation for PROMOTE phs001141	https://trace.ncbi.nlm.nih.gov/Traces/sra-db-be/runinfo?acc=SRP082386	SRA RunInfo live official snapshot	2026-08-06	b6f768792a155b5e6ef0eb2ede7848d0cd690ed67aca94a5889798ce4d3d9598	DIRECT	Submitted S1-S88 aliases map bijectively to public dbGaP Subject_ID values. B, N and T remain submitted site tokens; Body_Site and tumor status are copied from official metadata.
MAP000581	COHORT009	S68	FAM008_PATIENT_S68	DATASET_FAMILY	S68_V1B		Blood	V1	PRE_TREATMENT	S68_DNA_V1B	SRX2034927	WES	SRS1628880	SRP082386	SAMN05292654	SRX2034927	SRR4044022	PMID:29069303	Official SRA RunInfo patient/specimen/library/assay relation for PROMOTE phs001141	https://trace.ncbi.nlm.nih.gov/Traces/sra-db-be/runinfo?acc=SRP082386	SRA RunInfo live official snapshot	2026-08-06	b6f768792a155b5e6ef0eb2ede7848d0cd690ed67aca94a5889798ce4d3d9598	DIRECT	Submitted S1-S88 aliases map bijectively to public dbGaP Subject_ID values. B, N and T remain submitted site tokens; Body_Site and tumor status are copied from official metadata.
MAP000582	COHORT009	S68	FAM008_PATIENT_S68	DATASET_FAMILY	S68_V1N		bone	V1	PRE_TREATMENT	S68_DNA_V1N	SRX2034730	WES	SRS1628682	SRP082386	SAMN05292703	SRX2034730	SRR4043825	PMID:29069303	Official SRA RunInfo patient/specimen/library/assay relation for PROMOTE phs001141	https://trace.ncbi.nlm.nih.gov/Traces/sra-db-be/runinfo?acc=SRP082386	SRA RunInfo live official snapshot	2026-08-06	b6f768792a155b5e6ef0eb2ede7848d0cd690ed67aca94a5889798ce4d3d9598	DIRECT	Submitted S1-S88 aliases map bijectively to public dbGaP Subject_ID values. B, N and T remain submitted site tokens; Body_Site and tumor status are copied from official metadata.
MAP000583	COHORT009	S68	FAM008_PATIENT_S68	DATASET_FAMILY	S68_V1N		bone	V1	PRE_TREATMENT	S68_RNA_V1N	SRX2034712	BULK_RNA_SEQ	SRS1628662	SRP082386	SAMN05292685	SRX2034712	SRR4043807	PMID:29069303	Official SRA RunInfo patient/specimen/library/assay relation for PROMOTE phs001141	https://trace.ncbi.nlm.nih.gov/Traces/sra-db-be/runinfo?acc=SRP082386	SRA RunInfo live official snapshot	2026-08-06	b6f768792a155b5e6ef0eb2ede7848d0cd690ed67aca94a5889798ce4d3d9598	DIRECT	Submitted S1-S88 aliases map bijectively to public dbGaP Subject_ID values. B, N and T remain submitted site tokens; Body_Site and tumor status are copied from official metadata.
MAP000584	COHORT009	S68	FAM008_PATIENT_S68	DATASET_FAMILY	S68_V2N		bone	V2	POST_12_WEEK_TREATMENT	S68_DNA_V2N	SRX17134485	WES	SRS14707514	SRP082386	SAMN30282734	SRX17134485	SRR21121514	PMID:36135372	Official SRA RunInfo patient/specimen/library/assay relation for PROMOTE phs001141	https://trace.ncbi.nlm.nih.gov/Traces/sra-db-be/runinfo?acc=SRP082386	SRA RunInfo live official snapshot	2026-08-06	b6f768792a155b5e6ef0eb2ede7848d0cd690ed67aca94a5889798ce4d3d9598	DIRECT	Submitted S1-S88 aliases map bijectively to public dbGaP Subject_ID values. B, N and T remain submitted site tokens; Body_Site and tumor status are copied from official metadata.
MAP000585	COHORT009	S68	FAM008_PATIENT_S68	DATASET_FAMILY	S68_V2N		bone	V2	POST_12_WEEK_TREATMENT	S68_RNA_V2N	SRX17134522	BULK_RNA_SEQ	SRS14707551	SRP082386	SAMN30282852	SRX17134522	SRR21121591	PMID:36135372	Official SRA RunInfo patient/specimen/library/assay relation for PROMOTE phs001141	https://trace.ncbi.nlm.nih.gov/Traces/sra-db-be/runinfo?acc=SRP082386	SRA RunInfo live official snapshot	2026-08-06	b6f768792a155b5e6ef0eb2ede7848d0cd690ed67aca94a5889798ce4d3d9598	DIRECT	Submitted S1-S88 aliases map bijectively to public dbGaP Subject_ID values. B, N and T remain submitted site tokens; Body_Site and tumor status are copied from official metadata.
MAP000586	COHORT009	S69	FAM008_PATIENT_S69	DATASET_FAMILY	S69_V1B		Blood	V1	PRE_TREATMENT	S69_DNA_V1B	SRX2034903	WES	SRS1628856	SRP082386	SAMN05292630	SRX2034903	SRR4043998	PMID:29069303	Official SRA RunInfo patient/specimen/library/assay relation for PROMOTE phs001141	https://trace.ncbi.nlm.nih.gov/Traces/sra-db-be/runinfo?acc=SRP082386	SRA RunInfo live official snapshot	2026-08-06	b6f768792a155b5e6ef0eb2ede7848d0cd690ed67aca94a5889798ce4d3d9598	DIRECT	Submitted S1-S88 aliases map bijectively to public dbGaP Subject_ID values. B, N and T remain submitted site tokens; Body_Site and tumor status are copied from official metadata.
MAP000587	COHORT009	S69	FAM008_PATIENT_S69	DATASET_FAMILY	S69_V1N		bone	V1	PRE_TREATMENT	S69_DNA_V1N	SRX2034771	WES	SRS1628724	SRP082386	SAMN05292744	SRX2034771	SRR4043866	PMID:29069303	Official SRA RunInfo patient/specimen/library/assay relation for PROMOTE phs001141	https://trace.ncbi.nlm.nih.gov/Traces/sra-db-be/runinfo?acc=SRP082386	SRA RunInfo live official snapshot	2026-08-06	b6f768792a155b5e6ef0eb2ede7848d0cd690ed67aca94a5889798ce4d3d9598	DIRECT	Submitted S1-S88 aliases map bijectively to public dbGaP Subject_ID values. B, N and T remain submitted site tokens; Body_Site and tumor status are copied from official metadata.
MAP000588	COHORT009	S69	FAM008_PATIENT_S69	DATASET_FAMILY	S69_V1N		bone	V1	PRE_TREATMENT	S69_RNA_V1N	SRX2034707	BULK_RNA_SEQ	SRS1628658	SRP082386	SAMN05292680	SRX2034707	SRR4043802	PMID:29069303	Official SRA RunInfo patient/specimen/library/assay relation for PROMOTE phs001141	https://trace.ncbi.nlm.nih.gov/Traces/sra-db-be/runinfo?acc=SRP082386	SRA RunInfo live official snapshot	2026-08-06	b6f768792a155b5e6ef0eb2ede7848d0cd690ed67aca94a5889798ce4d3d9598	DIRECT	Submitted S1-S88 aliases map bijectively to public dbGaP Subject_ID values. B, N and T remain submitted site tokens; Body_Site and tumor status are copied from official metadata.
MAP000589	COHORT009	S69	FAM008_PATIENT_S69	DATASET_FAMILY	S69_V2N		bone	V2	POST_12_WEEK_TREATMENT	S69_DNA_V2N	SRX17134486	WES	SRS14707515	SRP082386	SAMN30282778	SRX17134486	SRR21121515	PMID:36135372	Official SRA RunInfo patient/specimen/library/assay relation for PROMOTE phs001141	https://trace.ncbi.nlm.nih.gov/Traces/sra-db-be/runinfo?acc=SRP082386	SRA RunInfo live official snapshot	2026-08-06	b6f768792a155b5e6ef0eb2ede7848d0cd690ed67aca94a5889798ce4d3d9598	DIRECT	Submitted S1-S88 aliases map bijectively to public dbGaP Subject_ID values. B, N and T remain submitted site tokens; Body_Site and tumor status are copied from official metadata.
MAP000590	COHORT009	S69	FAM008_PATIENT_S69	DATASET_FAMILY	S69_V2N		bone	V2	POST_12_WEEK_TREATMENT	S69_RNA_V2N	SRX17134523	BULK_RNA_SEQ	SRS14707552	SRP082386	SAMN30282745	SRX17134523	SRR21121592	PMID:36135372	Official SRA RunInfo patient/specimen/library/assay relation for PROMOTE phs001141	https://trace.ncbi.nlm.nih.gov/Traces/sra-db-be/runinfo?acc=SRP082386	SRA RunInfo live official snapshot	2026-08-06	b6f768792a155b5e6ef0eb2ede7848d0cd690ed67aca94a5889798ce4d3d9598	DIRECT	Submitted S1-S88 aliases map bijectively to public dbGaP Subject_ID values. B, N and T remain submitted site tokens; Body_Site and tumor status are copied from official metadata.
MAP000591	COHORT009	S7	FAM008_PATIENT_S7	DATASET_FAMILY	S7_V1B		Blood	V1	PRE_TREATMENT	S7_DNA_V1B	SRX2034849	WES	SRS1628802	SRP082386	SAMN05292576	SRX2034849	SRR4043944	PMID:29069303	Official SRA RunInfo patient/specimen/library/assay relation for PROMOTE phs001141	https://trace.ncbi.nlm.nih.gov/Traces/sra-db-be/runinfo?acc=SRP082386	SRA RunInfo live official snapshot	2026-08-06	b6f768792a155b5e6ef0eb2ede7848d0cd690ed67aca94a5889798ce4d3d9598	DIRECT	Submitted S1-S88 aliases map bijectively to public dbGaP Subject_ID values. B, N and T remain submitted site tokens; Body_Site and tumor status are copied from official metadata.
MAP000592	COHORT009	S7	FAM008_PATIENT_S7	DATASET_FAMILY	S7_V1N		bone	V1	PRE_TREATMENT	S7_DNA_V1N	SRX2034745	WES	SRS1628698	SRP082386	SAMN05292718	SRX2034745	SRR4043840	PMID:29069303	Official SRA RunInfo patient/specimen/library/assay relation for PROMOTE phs001141	https://trace.ncbi.nlm.nih.gov/Traces/sra-db-be/runinfo?acc=SRP082386	SRA RunInfo live official snapshot	2026-08-06	b6f768792a155b5e6ef0eb2ede7848d0cd690ed67aca94a5889798ce4d3d9598	DIRECT	Submitted S1-S88 aliases map bijectively to public dbGaP Subject_ID values. B, N and T remain submitted site tokens; Body_Site and tumor status are copied from official metadata.
MAP000593	COHORT009	S7	FAM008_PATIENT_S7	DATASET_FAMILY	S7_V1N		bone	V1	PRE_TREATMENT	S7_RNA_V1N	SRX2034718	BULK_RNA_SEQ	SRS1628673	SRP082386	SAMN05292691	SRX2034718	SRR4043813	PMID:29069303	Official SRA RunInfo patient/specimen/library/assay relation for PROMOTE phs001141	https://trace.ncbi.nlm.nih.gov/Traces/sra-db-be/runinfo?acc=SRP082386	SRA RunInfo live official snapshot	2026-08-06	b6f768792a155b5e6ef0eb2ede7848d0cd690ed67aca94a5889798ce4d3d9598	DIRECT	Submitted S1-S88 aliases map bijectively to public dbGaP Subject_ID values. B, N and T remain submitted site tokens; Body_Site and tumor status are copied from official metadata.
MAP000594	COHORT009	S7	FAM008_PATIENT_S7	DATASET_FAMILY	S7_V2N		bone	V2	POST_12_WEEK_TREATMENT	S7_DNA_V2N	SRX17134487	WES	SRS14707516	SRP082386	SAMN30282756	SRX17134487	SRR21121516	PMID:36135372	Official SRA RunInfo patient/specimen/library/assay relation for PROMOTE phs001141	https://trace.ncbi.nlm.nih.gov/Traces/sra-db-be/runinfo?acc=SRP082386	SRA RunInfo live official snapshot	2026-08-06	b6f768792a155b5e6ef0eb2ede7848d0cd690ed67aca94a5889798ce4d3d9598	DIRECT	Submitted S1-S88 aliases map bijectively to public dbGaP Subject_ID values. B, N and T remain submitted site tokens; Body_Site and tumor status are copied from official metadata.
MAP000595	COHORT009	S7	FAM008_PATIENT_S7	DATASET_FAMILY	S7_V2N		bone	V2	POST_12_WEEK_TREATMENT	S7_RNA_V2N	SRX17134524	BULK_RNA_SEQ	SRS14707553	SRP082386	SAMN30282788	SRX17134524	SRR21121593	PMID:36135372	Official SRA RunInfo patient/specimen/library/assay relation for PROMOTE phs001141	https://trace.ncbi.nlm.nih.gov/Traces/sra-db-be/runinfo?acc=SRP082386	SRA RunInfo live official snapshot	2026-08-06	b6f768792a155b5e6ef0eb2ede7848d0cd690ed67aca94a5889798ce4d3d9598	DIRECT	Submitted S1-S88 aliases map bijectively to public dbGaP Subject_ID values. B, N and T remain submitted site tokens; Body_Site and tumor status are copied from official metadata.
MAP000596	COHORT009	S70	FAM008_PATIENT_S70	DATASET_FAMILY	S70_V1B		Blood	V1	PRE_TREATMENT	S70_DNA_V1B	SRX2034778	WES	SRS1628731	SRP082386	SAMN05292751	SRX2034778	SRR4043873	PMID:29069303	Official SRA RunInfo patient/specimen/library/assay relation for PROMOTE phs001141	https://trace.ncbi.nlm.nih.gov/Traces/sra-db-be/runinfo?acc=SRP082386	SRA RunInfo live official snapshot	2026-08-06	b6f768792a155b5e6ef0eb2ede7848d0cd690ed67aca94a5889798ce4d3d9598	DIRECT	Submitted S1-S88 aliases map bijectively to public dbGaP Subject_ID values. B, N and T remain submitted site tokens; Body_Site and tumor status are copied from official metadata.
MAP000597	COHORT009	S70	FAM008_PATIENT_S70	DATASET_FAMILY	S70_V2N		bone	V2	POST_12_WEEK_TREATMENT	S70_DNA_V2N	SRX17134488	WES	SRS14707517	SRP082386	SAMN30282775	SRX17134488	SRR21121517	PMID:36135372	Official SRA RunInfo patient/specimen/library/assay relation for PROMOTE phs001141	https://trace.ncbi.nlm.nih.gov/Traces/sra-db-be/runinfo?acc=SRP082386	SRA RunInfo live official snapshot	2026-08-06	b6f768792a155b5e6ef0eb2ede7848d0cd690ed67aca94a5889798ce4d3d9598	DIRECT	Submitted S1-S88 aliases map bijectively to public dbGaP Subject_ID values. B, N and T remain submitted site tokens; Body_Site and tumor status are copied from official metadata.
MAP000598	COHORT009	S70	FAM008_PATIENT_S70	DATASET_FAMILY	S70_V2N		bone	V2	POST_12_WEEK_TREATMENT	S70_RNA_V2N	SRX17134525	BULK_RNA_SEQ	SRS14707554	SRP082386	SAMN30282823	SRX17134525	SRR21121594	PMID:36135372	Official SRA RunInfo patient/specimen/library/assay relation for PROMOTE phs001141	https://trace.ncbi.nlm.nih.gov/Traces/sra-db-be/runinfo?acc=SRP082386	SRA RunInfo live official snapshot	2026-08-06	b6f768792a155b5e6ef0eb2ede7848d0cd690ed67aca94a5889798ce4d3d9598	DIRECT	Submitted S1-S88 aliases map bijectively to public dbGaP Subject_ID values. B, N and T remain submitted site tokens; Body_Site and tumor status are copied from official metadata.
MAP000599	COHORT009	S71	FAM008_PATIENT_S71	DATASET_FAMILY	S71_V1B		Blood	V1	PRE_TREATMENT	S71_DNA_V1B	SRX2034801	WES	SRS1628754	SRP082386	SAMN05292528	SRX2034801	SRR4043896	PMID:29069303	Official SRA RunInfo patient/specimen/library/assay relation for PROMOTE phs001141	https://trace.ncbi.nlm.nih.gov/Traces/sra-db-be/runinfo?acc=SRP082386	SRA RunInfo live official snapshot	2026-08-06	b6f768792a155b5e6ef0eb2ede7848d0cd690ed67aca94a5889798ce4d3d9598	DIRECT	Submitted S1-S88 aliases map bijectively to public dbGaP Subject_ID values. B, N and T remain submitted site tokens; Body_Site and tumor status are copied from official metadata.
MAP000600	COHORT009	S71	FAM008_PATIENT_S71	DATASET_FAMILY	S71_V1N		bone	V1	PRE_TREATMENT	S71_DNA_V1N	SRX2034929	WES	SRS1628884	SRP082386	SAMN05292656	SRX2034929	SRR4044024	PMID:29069303	Official SRA RunInfo patient/specimen/library/assay relation for PROMOTE phs001141	https://trace.ncbi.nlm.nih.gov/Traces/sra-db-be/runinfo?acc=SRP082386	SRA RunInfo live official snapshot	2026-08-06	b6f768792a155b5e6ef0eb2ede7848d0cd690ed67aca94a5889798ce4d3d9598	DIRECT	Submitted S1-S88 aliases map bijectively to public dbGaP Subject_ID values. B, N and T remain submitted site tokens; Body_Site and tumor status are copied from official metadata.
MAP000601	COHORT009	S71	FAM008_PATIENT_S71	DATASET_FAMILY	S71_V1N		bone	V1	PRE_TREATMENT	S71_RNA_V1N	SRX2034758	BULK_RNA_SEQ	SRS1628711	SRP082386	SAMN05292731	SRX2034758	SRR4043853	PMID:29069303	Official SRA RunInfo patient/specimen/library/assay relation for PROMOTE phs001141	https://trace.ncbi.nlm.nih.gov/Traces/sra-db-be/runinfo?acc=SRP082386	SRA RunInfo live official snapshot	2026-08-06	b6f768792a155b5e6ef0eb2ede7848d0cd690ed67aca94a5889798ce4d3d9598	DIRECT	Submitted S1-S88 aliases map bijectively to public dbGaP Subject_ID values. B, N and T remain submitted site tokens; Body_Site and tumor status are copied from official metadata.
MAP000602	COHORT009	S71	FAM008_PATIENT_S71	DATASET_FAMILY	S71_V2N		bone	V2	POST_12_WEEK_TREATMENT	S71_DNA_V2N	SRX17134489	WES	SRS14707518	SRP082386	SAMN30282772	SRX17134489	SRR21121518	PMID:36135372	Official SRA RunInfo patient/specimen/library/assay relation for PROMOTE phs001141	https://trace.ncbi.nlm.nih.gov/Traces/sra-db-be/runinfo?acc=SRP082386	SRA RunInfo live official snapshot	2026-08-06	b6f768792a155b5e6ef0eb2ede7848d0cd690ed67aca94a5889798ce4d3d9598	DIRECT	Submitted S1-S88 aliases map bijectively to public dbGaP Subject_ID values. B, N and T remain submitted site tokens; Body_Site and tumor status are copied from official metadata.
MAP000603	COHORT009	S71	FAM008_PATIENT_S71	DATASET_FAMILY	S71_V2N		bone	V2	POST_12_WEEK_TREATMENT	S71_RNA_V2N	SRX17134526	BULK_RNA_SEQ	SRS14707555	SRP082386	SAMN30282719	SRX17134526	SRR21121595	PMID:36135372	Official SRA RunInfo patient/specimen/library/assay relation for PROMOTE phs001141	https://trace.ncbi.nlm.nih.gov/Traces/sra-db-be/runinfo?acc=SRP082386	SRA RunInfo live official snapshot	2026-08-06	b6f768792a155b5e6ef0eb2ede7848d0cd690ed67aca94a5889798ce4d3d9598	DIRECT	Submitted S1-S88 aliases map bijectively to public dbGaP Subject_ID values. B, N and T remain submitted site tokens; Body_Site and tumor status are copied from official metadata.
MAP000604	COHORT009	S72	FAM008_PATIENT_S72	DATASET_FAMILY	S72_V1B		Blood	V1	PRE_TREATMENT	S72_DNA_V1B	SRX2034789	WES	SRS1628742	SRP082386	SAMN05292762	SRX2034789	SRR4043884	PMID:29069303	Official SRA RunInfo patient/specimen/library/assay relation for PROMOTE phs001141	https://trace.ncbi.nlm.nih.gov/Traces/sra-db-be/runinfo?acc=SRP082386	SRA RunInfo live official snapshot	2026-08-06	b6f768792a155b5e6ef0eb2ede7848d0cd690ed67aca94a5889798ce4d3d9598	DIRECT	Submitted S1-S88 aliases map bijectively to public dbGaP Subject_ID values. B, N and T remain submitted site tokens; Body_Site and tumor status are copied from official metadata.
MAP000605	COHORT009	S72	FAM008_PATIENT_S72	DATASET_FAMILY	S72_V1N		bone	V1	PRE_TREATMENT	S72_DNA_V1N	SRX2034705	WES	SRS1628660	SRP082386	SAMN05292678	SRX2034705	SRR4043800	PMID:29069303	Official SRA RunInfo patient/specimen/library/assay relation for PROMOTE phs001141	https://trace.ncbi.nlm.nih.gov/Traces/sra-db-be/runinfo?acc=SRP082386	SRA RunInfo live official snapshot	2026-08-06	b6f768792a155b5e6ef0eb2ede7848d0cd690ed67aca94a5889798ce4d3d9598	DIRECT	Submitted S1-S88 aliases map bijectively to public dbGaP Subject_ID values. B, N and T remain submitted site tokens; Body_Site and tumor status are copied from official metadata.
MAP000606	COHORT009	S72	FAM008_PATIENT_S72	DATASET_FAMILY	S72_V1N		bone	V1	PRE_TREATMENT	S72_RNA_V1N	SRX2034746	BULK_RNA_SEQ	SRS1628699	SRP082386	SAMN05292719	SRX2034746	SRR4043841	PMID:29069303	Official SRA RunInfo patient/specimen/library/assay relation for PROMOTE phs001141	https://trace.ncbi.nlm.nih.gov/Traces/sra-db-be/runinfo?acc=SRP082386	SRA RunInfo live official snapshot	2026-08-06	b6f768792a155b5e6ef0eb2ede7848d0cd690ed67aca94a5889798ce4d3d9598	DIRECT	Submitted S1-S88 aliases map bijectively to public dbGaP Subject_ID values. B, N and T remain submitted site tokens; Body_Site and tumor status are copied from official metadata.
MAP000607	COHORT009	S72	FAM008_PATIENT_S72	DATASET_FAMILY	S72_V2N		bone	V2	POST_12_WEEK_TREATMENT	S72_DNA_V2N	SRX17134490	WES	SRS14707519	SRP082386	SAMN30282783	SRX17134490	SRR21121519	PMID:36135372	Official SRA RunInfo patient/specimen/library/assay relation for PROMOTE phs001141	https://trace.ncbi.nlm.nih.gov/Traces/sra-db-be/runinfo?acc=SRP082386	SRA RunInfo live official snapshot	2026-08-06	b6f768792a155b5e6ef0eb2ede7848d0cd690ed67aca94a5889798ce4d3d9598	DIRECT	Submitted S1-S88 aliases map bijectively to public dbGaP Subject_ID values. B, N and T remain submitted site tokens; Body_Site and tumor status are copied from official metadata.
MAP000608	COHORT009	S72	FAM008_PATIENT_S72	DATASET_FAMILY	S72_V2N		bone	V2	POST_12_WEEK_TREATMENT	S72_RNA_V2N	SRX17134527	BULK_RNA_SEQ	SRS14707556	SRP082386	SAMN30282768	SRX17134527	SRR21121596	PMID:36135372	Official SRA RunInfo patient/specimen/library/assay relation for PROMOTE phs001141	https://trace.ncbi.nlm.nih.gov/Traces/sra-db-be/runinfo?acc=SRP082386	SRA RunInfo live official snapshot	2026-08-06	b6f768792a155b5e6ef0eb2ede7848d0cd690ed67aca94a5889798ce4d3d9598	DIRECT	Submitted S1-S88 aliases map bijectively to public dbGaP Subject_ID values. B, N and T remain submitted site tokens; Body_Site and tumor status are copied from official metadata.
MAP000609	COHORT009	S73	FAM008_PATIENT_S73	DATASET_FAMILY	S73_V1B		Blood	V1	PRE_TREATMENT	S73_DNA_V1B	SRX2034694	WES	SRS1628647	SRP082386	SAMN05292667	SRX2034694	SRR4043789	PMID:29069303	Official SRA RunInfo patient/specimen/library/assay relation for PROMOTE phs001141	https://trace.ncbi.nlm.nih.gov/Traces/sra-db-be/runinfo?acc=SRP082386	SRA RunInfo live official snapshot	2026-08-06	b6f768792a155b5e6ef0eb2ede7848d0cd690ed67aca94a5889798ce4d3d9598	DIRECT	Submitted S1-S88 aliases map bijectively to public dbGaP Subject_ID values. B, N and T remain submitted site tokens; Body_Site and tumor status are copied from official metadata.
MAP000610	COHORT009	S73	FAM008_PATIENT_S73	DATASET_FAMILY	S73_V1N		bone	V1	PRE_TREATMENT	S73_DNA_V1N	SRX2034807	WES	SRS1628761	SRP082386	SAMN05292534	SRX2034807	SRR4043902	PMID:29069303	Official SRA RunInfo patient/specimen/library/assay relation for PROMOTE phs001141	https://trace.ncbi.nlm.nih.gov/Traces/sra-db-be/runinfo?acc=SRP082386	SRA RunInfo live official snapshot	2026-08-06	b6f768792a155b5e6ef0eb2ede7848d0cd690ed67aca94a5889798ce4d3d9598	DIRECT	Submitted S1-S88 aliases map bijectively to public dbGaP Subject_ID values. B, N and T remain submitted site tokens; Body_Site and tumor status are copied from official metadata.
MAP000611	COHORT009	S73	FAM008_PATIENT_S73	DATASET_FAMILY	S73_V1N		bone	V1	PRE_TREATMENT	S73_RNA_V1N	SRX2034754	BULK_RNA_SEQ	SRS1628707	SRP082386	SAMN05292727	SRX2034754	SRR4043849	PMID:29069303	Official SRA RunInfo patient/specimen/library/assay relation for PROMOTE phs001141	https://trace.ncbi.nlm.nih.gov/Traces/sra-db-be/runinfo?acc=SRP082386	SRA RunInfo live official snapshot	2026-08-06	b6f768792a155b5e6ef0eb2ede7848d0cd690ed67aca94a5889798ce4d3d9598	DIRECT	Submitted S1-S88 aliases map bijectively to public dbGaP Subject_ID values. B, N and T remain submitted site tokens; Body_Site and tumor status are copied from official metadata.
MAP000612	COHORT009	S73	FAM008_PATIENT_S73	DATASET_FAMILY	S73_V2N		bone	V2	POST_12_WEEK_TREATMENT	S73_DNA_V2N	SRX17134491	WES	SRS14707520	SRP082386	SAMN30282714	SRX17134491	SRR21121520	PMID:36135372	Official SRA RunInfo patient/specimen/library/assay relation for PROMOTE phs001141	https://trace.ncbi.nlm.nih.gov/Traces/sra-db-be/runinfo?acc=SRP082386	SRA RunInfo live official snapshot	2026-08-06	b6f768792a155b5e6ef0eb2ede7848d0cd690ed67aca94a5889798ce4d3d9598	DIRECT	Submitted S1-S88 aliases map bijectively to public dbGaP Subject_ID values. B, N and T remain submitted site tokens; Body_Site and tumor status are copied from official metadata.
MAP000613	COHORT009	S73	FAM008_PATIENT_S73	DATASET_FAMILY	S73_V2N		bone	V2	POST_12_WEEK_TREATMENT	S73_RNA_V2N	SRX17134528	BULK_RNA_SEQ	SRS14707557	SRP082386	SAMN30282850	SRX17134528	SRR21121597	PMID:36135372	Official SRA RunInfo patient/specimen/library/assay relation for PROMOTE phs001141	https://trace.ncbi.nlm.nih.gov/Traces/sra-db-be/runinfo?acc=SRP082386	SRA RunInfo live official snapshot	2026-08-06	b6f768792a155b5e6ef0eb2ede7848d0cd690ed67aca94a5889798ce4d3d9598	DIRECT	Submitted S1-S88 aliases map bijectively to public dbGaP Subject_ID values. B, N and T remain submitted site tokens; Body_Site and tumor status are copied from official metadata.
MAP000614	COHORT009	S74	FAM008_PATIENT_S74	DATASET_FAMILY	S74_V1B		Blood	V1	PRE_TREATMENT	S74_DNA_V1B	SRX2034788	WES	SRS1628741	SRP082386	SAMN05292761	SRX2034788	SRR4043883	PMID:29069303	Official SRA RunInfo patient/specimen/library/assay relation for PROMOTE phs001141	https://trace.ncbi.nlm.nih.gov/Traces/sra-db-be/runinfo?acc=SRP082386	SRA RunInfo live official snapshot	2026-08-06	b6f768792a155b5e6ef0eb2ede7848d0cd690ed67aca94a5889798ce4d3d9598	DIRECT	Submitted S1-S88 aliases map bijectively to public dbGaP Subject_ID values. B, N and T remain submitted site tokens; Body_Site and tumor status are copied from official metadata.
MAP000615	COHORT009	S74	FAM008_PATIENT_S74	DATASET_FAMILY	S74_V1N		bone	V1	PRE_TREATMENT	S74_DNA_V1N	SRX2034854	WES	SRS1628807	SRP082386	SAMN05292581	SRX2034854	SRR4043949	PMID:29069303	Official SRA RunInfo patient/specimen/library/assay relation for PROMOTE phs001141	https://trace.ncbi.nlm.nih.gov/Traces/sra-db-be/runinfo?acc=SRP082386	SRA RunInfo live official snapshot	2026-08-06	b6f768792a155b5e6ef0eb2ede7848d0cd690ed67aca94a5889798ce4d3d9598	DIRECT	Submitted S1-S88 aliases map bijectively to public dbGaP Subject_ID values. B, N and T remain submitted site tokens; Body_Site and tumor status are copied from official metadata.
MAP000616	COHORT009	S74	FAM008_PATIENT_S74	DATASET_FAMILY	S74_V1N		bone	V1	PRE_TREATMENT	S74_RNA_V1N	SRX2034686	BULK_RNA_SEQ	SRS1628640	SRP082386	SAMN05292659	SRX2034686	SRR4043781	PMID:29069303	Official SRA RunInfo patient/specimen/library/assay relation for PROMOTE phs001141	https://trace.ncbi.nlm.nih.gov/Traces/sra-db-be/runinfo?acc=SRP082386	SRA RunInfo live official snapshot	2026-08-06	b6f768792a155b5e6ef0eb2ede7848d0cd690ed67aca94a5889798ce4d3d9598	DIRECT	Submitted S1-S88 aliases map bijectively to public dbGaP Subject_ID values. B, N and T remain submitted site tokens; Body_Site and tumor status are copied from official metadata.
MAP000617	COHORT009	S74	FAM008_PATIENT_S74	DATASET_FAMILY	S74_V2N		bone	V2	POST_12_WEEK_TREATMENT	S74_DNA_V2N	SRX17134492	WES	SRS14707521	SRP082386	SAMN30282856	SRX17134492	SRR21121521	PMID:36135372	Official SRA RunInfo patient/specimen/library/assay relation for PROMOTE phs001141	https://trace.ncbi.nlm.nih.gov/Traces/sra-db-be/runinfo?acc=SRP082386	SRA RunInfo live official snapshot	2026-08-06	b6f768792a155b5e6ef0eb2ede7848d0cd690ed67aca94a5889798ce4d3d9598	DIRECT	Submitted S1-S88 aliases map bijectively to public dbGaP Subject_ID values. B, N and T remain submitted site tokens; Body_Site and tumor status are copied from official metadata.
MAP000618	COHORT009	S74	FAM008_PATIENT_S74	DATASET_FAMILY	S74_V2N		bone	V2	POST_12_WEEK_TREATMENT	S74_RNA_V2N	SRX17134529	BULK_RNA_SEQ	SRS14707558	SRP082386	SAMN30282710	SRX17134529	SRR21121598	PMID:36135372	Official SRA RunInfo patient/specimen/library/assay relation for PROMOTE phs001141	https://trace.ncbi.nlm.nih.gov/Traces/sra-db-be/runinfo?acc=SRP082386	SRA RunInfo live official snapshot	2026-08-06	b6f768792a155b5e6ef0eb2ede7848d0cd690ed67aca94a5889798ce4d3d9598	DIRECT	Submitted S1-S88 aliases map bijectively to public dbGaP Subject_ID values. B, N and T remain submitted site tokens; Body_Site and tumor status are copied from official metadata.
MAP000619	COHORT009	S75	FAM008_PATIENT_S75	DATASET_FAMILY	S75_V1B		Blood	V1	PRE_TREATMENT	S75_DNA_V1B	SRX2034775	WES	SRS1628728	SRP082386	SAMN05292748	SRX2034775	SRR4043870	PMID:29069303	Official SRA RunInfo patient/specimen/library/assay relation for PROMOTE phs001141	https://trace.ncbi.nlm.nih.gov/Traces/sra-db-be/runinfo?acc=SRP082386	SRA RunInfo live official snapshot	2026-08-06	b6f768792a155b5e6ef0eb2ede7848d0cd690ed67aca94a5889798ce4d3d9598	DIRECT	Submitted S1-S88 aliases map bijectively to public dbGaP Subject_ID values. B, N and T remain submitted site tokens; Body_Site and tumor status are copied from official metadata.
MAP000620	COHORT009	S75	FAM008_PATIENT_S75	DATASET_FAMILY	S75_V1T		lymph node	V1	PRE_TREATMENT	S75_DNA_V1T	SRX2034704	WES	SRS1628657	SRP082386	SAMN05292677	SRX2034704	SRR4043799	PMID:29069303	Official SRA RunInfo patient/specimen/library/assay relation for PROMOTE phs001141	https://trace.ncbi.nlm.nih.gov/Traces/sra-db-be/runinfo?acc=SRP082386	SRA RunInfo live official snapshot	2026-08-06	b6f768792a155b5e6ef0eb2ede7848d0cd690ed67aca94a5889798ce4d3d9598	DIRECT	Submitted S1-S88 aliases map bijectively to public dbGaP Subject_ID values. B, N and T remain submitted site tokens; Body_Site and tumor status are copied from official metadata.
MAP000621	COHORT009	S75	FAM008_PATIENT_S75	DATASET_FAMILY	S75_V1T		lymph node	V1	PRE_TREATMENT	S75_RNA_V1T	SRX2034769	BULK_RNA_SEQ	SRS1628722	SRP082386	SAMN05292742	SRX2034769	SRR4043864	PMID:29069303	Official SRA RunInfo patient/specimen/library/assay relation for PROMOTE phs001141	https://trace.ncbi.nlm.nih.gov/Traces/sra-db-be/runinfo?acc=SRP082386	SRA RunInfo live official snapshot	2026-08-06	b6f768792a155b5e6ef0eb2ede7848d0cd690ed67aca94a5889798ce4d3d9598	DIRECT	Submitted S1-S88 aliases map bijectively to public dbGaP Subject_ID values. B, N and T remain submitted site tokens; Body_Site and tumor status are copied from official metadata.
MAP000622	COHORT009	S75	FAM008_PATIENT_S75	DATASET_FAMILY	S75_V2T		lymph node	V2	POST_12_WEEK_TREATMENT	S75_DNA_V2T	SRX17134514	WES	SRS14707543	SRP082386	SAMN30282769	SRX17134514	SRR21121543	PMID:36135372	Official SRA RunInfo patient/specimen/library/assay relation for PROMOTE phs001141	https://trace.ncbi.nlm.nih.gov/Traces/sra-db-be/runinfo?acc=SRP082386	SRA RunInfo live official snapshot	2026-08-06	b6f768792a155b5e6ef0eb2ede7848d0cd690ed67aca94a5889798ce4d3d9598	DIRECT	Submitted S1-S88 aliases map bijectively to public dbGaP Subject_ID values. B, N and T remain submitted site tokens; Body_Site and tumor status are copied from official metadata.
MAP000623	COHORT009	S75	FAM008_PATIENT_S75	DATASET_FAMILY	S75_V2T		lymph node	V2	POST_12_WEEK_TREATMENT	S75_RNA_V2T	SRX17134548	BULK_RNA_SEQ	SRS14707577	SRP082386	SAMN30282842	SRX17134548	SRR21121617	PMID:36135372	Official SRA RunInfo patient/specimen/library/assay relation for PROMOTE phs001141	https://trace.ncbi.nlm.nih.gov/Traces/sra-db-be/runinfo?acc=SRP082386	SRA RunInfo live official snapshot	2026-08-06	b6f768792a155b5e6ef0eb2ede7848d0cd690ed67aca94a5889798ce4d3d9598	DIRECT	Submitted S1-S88 aliases map bijectively to public dbGaP Subject_ID values. B, N and T remain submitted site tokens; Body_Site and tumor status are copied from official metadata.
MAP000624	COHORT009	S76	FAM008_PATIENT_S76	DATASET_FAMILY	S76_V1B		Blood	V1	PRE_TREATMENT	S76_DNA_V1B	SRX2034821	WES	SRS1628774	SRP082386	SAMN05292548	SRX2034821	SRR4043916	PMID:29069303	Official SRA RunInfo patient/specimen/library/assay relation for PROMOTE phs001141	https://trace.ncbi.nlm.nih.gov/Traces/sra-db-be/runinfo?acc=SRP082386	SRA RunInfo live official snapshot	2026-08-06	b6f768792a155b5e6ef0eb2ede7848d0cd690ed67aca94a5889798ce4d3d9598	DIRECT	Submitted S1-S88 aliases map bijectively to public dbGaP Subject_ID values. B, N and T remain submitted site tokens; Body_Site and tumor status are copied from official metadata.
MAP000625	COHORT009	S76	FAM008_PATIENT_S76	DATASET_FAMILY	S76_V1N		bone	V1	PRE_TREATMENT	S76_DNA_V1N	SRX2034757	WES	SRS1628710	SRP082386	SAMN05292730	SRX2034757	SRR4043852	PMID:29069303	Official SRA RunInfo patient/specimen/library/assay relation for PROMOTE phs001141	https://trace.ncbi.nlm.nih.gov/Traces/sra-db-be/runinfo?acc=SRP082386	SRA RunInfo live official snapshot	2026-08-06	b6f768792a155b5e6ef0eb2ede7848d0cd690ed67aca94a5889798ce4d3d9598	DIRECT	Submitted S1-S88 aliases map bijectively to public dbGaP Subject_ID values. B, N and T remain submitted site tokens; Body_Site and tumor status are copied from official metadata.
MAP000626	COHORT009	S76	FAM008_PATIENT_S76	DATASET_FAMILY	S76_V1N		bone	V1	PRE_TREATMENT	S76_RNA_V1N	SRX2034843	BULK_RNA_SEQ	SRS1628796	SRP082386	SAMN05292570	SRX2034843	SRR4043938	PMID:29069303	Official SRA RunInfo patient/specimen/library/assay relation for PROMOTE phs001141	https://trace.ncbi.nlm.nih.gov/Traces/sra-db-be/runinfo?acc=SRP082386	SRA RunInfo live official snapshot	2026-08-06	b6f768792a155b5e6ef0eb2ede7848d0cd690ed67aca94a5889798ce4d3d9598	DIRECT	Submitted S1-S88 aliases map bijectively to public dbGaP Subject_ID values. B, N and T remain submitted site tokens; Body_Site and tumor status are copied from official metadata.
MAP000627	COHORT009	S76	FAM008_PATIENT_S76	DATASET_FAMILY	S76_V2N		bone	V2	POST_12_WEEK_TREATMENT	S76_DNA_V2N	SRX17134493	WES	SRS14707522	SRP082386	SAMN30282755	SRX17134493	SRR21121522	PMID:36135372	Official SRA RunInfo patient/specimen/library/assay relation for PROMOTE phs001141	https://trace.ncbi.nlm.nih.gov/Traces/sra-db-be/runinfo?acc=SRP082386	SRA RunInfo live official snapshot	2026-08-06	b6f768792a155b5e6ef0eb2ede7848d0cd690ed67aca94a5889798ce4d3d9598	DIRECT	Submitted S1-S88 aliases map bijectively to public dbGaP Subject_ID values. B, N and T remain submitted site tokens; Body_Site and tumor status are copied from official metadata.
MAP000628	COHORT009	S76	FAM008_PATIENT_S76	DATASET_FAMILY	S76_V2N		bone	V2	POST_12_WEEK_TREATMENT	S76_RNA_V2N	SRX17134530	BULK_RNA_SEQ	SRS14707559	SRP082386	SAMN30282780	SRX17134530	SRR21121599	PMID:36135372	Official SRA RunInfo patient/specimen/library/assay relation for PROMOTE phs001141	https://trace.ncbi.nlm.nih.gov/Traces/sra-db-be/runinfo?acc=SRP082386	SRA RunInfo live official snapshot	2026-08-06	b6f768792a155b5e6ef0eb2ede7848d0cd690ed67aca94a5889798ce4d3d9598	DIRECT	Submitted S1-S88 aliases map bijectively to public dbGaP Subject_ID values. B, N and T remain submitted site tokens; Body_Site and tumor status are copied from official metadata.
MAP000629	COHORT009	S77	FAM008_PATIENT_S77	DATASET_FAMILY	S77_V1B		Blood	V1	PRE_TREATMENT	S77_DNA_V1B	SRX2034827	WES	SRS1628780	SRP082386	SAMN05292554	SRX2034827	SRR4043922	PMID:29069303	Official SRA RunInfo patient/specimen/library/assay relation for PROMOTE phs001141	https://trace.ncbi.nlm.nih.gov/Traces/sra-db-be/runinfo?acc=SRP082386	SRA RunInfo live official snapshot	2026-08-06	b6f768792a155b5e6ef0eb2ede7848d0cd690ed67aca94a5889798ce4d3d9598	DIRECT	Submitted S1-S88 aliases map bijectively to public dbGaP Subject_ID values. B, N and T remain submitted site tokens; Body_Site and tumor status are copied from official metadata.
MAP000630	COHORT009	S77	FAM008_PATIENT_S77	DATASET_FAMILY	S77_V1N		bone	V1	PRE_TREATMENT	S77_DNA_V1N	SRX2034846	WES	SRS1628799	SRP082386	SAMN05292573	SRX2034846	SRR4043941	PMID:29069303	Official SRA RunInfo patient/specimen/library/assay relation for PROMOTE phs001141	https://trace.ncbi.nlm.nih.gov/Traces/sra-db-be/runinfo?acc=SRP082386	SRA RunInfo live official snapshot	2026-08-06	b6f768792a155b5e6ef0eb2ede7848d0cd690ed67aca94a5889798ce4d3d9598	DIRECT	Submitted S1-S88 aliases map bijectively to public dbGaP Subject_ID values. B, N and T remain submitted site tokens; Body_Site and tumor status are copied from official metadata.
MAP000631	COHORT009	S77	FAM008_PATIENT_S77	DATASET_FAMILY	S77_V1N		bone	V1	PRE_TREATMENT	S77_RNA_V1N	SRX2034913	BULK_RNA_SEQ	SRS1628866	SRP082386	SAMN05292640	SRX2034913	SRR4044008	PMID:29069303	Official SRA RunInfo patient/specimen/library/assay relation for PROMOTE phs001141	https://trace.ncbi.nlm.nih.gov/Traces/sra-db-be/runinfo?acc=SRP082386	SRA RunInfo live official snapshot	2026-08-06	b6f768792a155b5e6ef0eb2ede7848d0cd690ed67aca94a5889798ce4d3d9598	DIRECT	Submitted S1-S88 aliases map bijectively to public dbGaP Subject_ID values. B, N and T remain submitted site tokens; Body_Site and tumor status are copied from official metadata.
MAP000632	COHORT009	S77	FAM008_PATIENT_S77	DATASET_FAMILY	S77_V2N		bone	V2	POST_12_WEEK_TREATMENT	S77_DNA_V2N	SRX17134494	WES	SRS14707523	SRP082386	SAMN30282727	SRX17134494	SRR21121523	PMID:36135372	Official SRA RunInfo patient/specimen/library/assay relation for PROMOTE phs001141	https://trace.ncbi.nlm.nih.gov/Traces/sra-db-be/runinfo?acc=SRP082386	SRA RunInfo live official snapshot	2026-08-06	b6f768792a155b5e6ef0eb2ede7848d0cd690ed67aca94a5889798ce4d3d9598	DIRECT	Submitted S1-S88 aliases map bijectively to public dbGaP Subject_ID values. B, N and T remain submitted site tokens; Body_Site and tumor status are copied from official metadata.
MAP000633	COHORT009	S77	FAM008_PATIENT_S77	DATASET_FAMILY	S77_V2N		bone	V2	POST_12_WEEK_TREATMENT	S77_RNA_V2N	SRX17134531	BULK_RNA_SEQ	SRS14707560	SRP082386	SAMN30282855	SRX17134531	SRR21121600	PMID:36135372	Official SRA RunInfo patient/specimen/library/assay relation for PROMOTE phs001141	https://trace.ncbi.nlm.nih.gov/Traces/sra-db-be/runinfo?acc=SRP082386	SRA RunInfo live official snapshot	2026-08-06	b6f768792a155b5e6ef0eb2ede7848d0cd690ed67aca94a5889798ce4d3d9598	DIRECT	Submitted S1-S88 aliases map bijectively to public dbGaP Subject_ID values. B, N and T remain submitted site tokens; Body_Site and tumor status are copied from official metadata.
MAP000634	COHORT009	S78	FAM008_PATIENT_S78	DATASET_FAMILY	S78_V1B		Blood	V1	PRE_TREATMENT	S78_DNA_V1B	SRX2034905	WES	SRS1628858	SRP082386	SAMN05292632	SRX2034905	SRR4044000	PMID:29069303	Official SRA RunInfo patient/specimen/library/assay relation for PROMOTE phs001141	https://trace.ncbi.nlm.nih.gov/Traces/sra-db-be/runinfo?acc=SRP082386	SRA RunInfo live official snapshot	2026-08-06	b6f768792a155b5e6ef0eb2ede7848d0cd690ed67aca94a5889798ce4d3d9598	DIRECT	Submitted S1-S88 aliases map bijectively to public dbGaP Subject_ID values. B, N and T remain submitted site tokens; Body_Site and tumor status are copied from official metadata.
MAP000635	COHORT009	S78	FAM008_PATIENT_S78	DATASET_FAMILY	S78_V1N		bone	V1	PRE_TREATMENT	S78_DNA_V1N	SRX2034898	WES	SRS1628852	SRP082386	SAMN05292625	SRX2034898	SRR4043993	PMID:29069303	Official SRA RunInfo patient/specimen/library/assay relation for PROMOTE phs001141	https://trace.ncbi.nlm.nih.gov/Traces/sra-db-be/runinfo?acc=SRP082386	SRA RunInfo live official snapshot	2026-08-06	b6f768792a155b5e6ef0eb2ede7848d0cd690ed67aca94a5889798ce4d3d9598	DIRECT	Submitted S1-S88 aliases map bijectively to public dbGaP Subject_ID values. B, N and T remain submitted site tokens; Body_Site and tumor status are copied from official metadata.
MAP000636	COHORT009	S78	FAM008_PATIENT_S78	DATASET_FAMILY	S78_V1N		bone	V1	PRE_TREATMENT	S78_RNA_V1N	SRX2034736	BULK_RNA_SEQ	SRS1628689	SRP082386	SAMN05292709	SRX2034736	SRR4043831	PMID:29069303	Official SRA RunInfo patient/specimen/library/assay relation for PROMOTE phs001141	https://trace.ncbi.nlm.nih.gov/Traces/sra-db-be/runinfo?acc=SRP082386	SRA RunInfo live official snapshot	2026-08-06	b6f768792a155b5e6ef0eb2ede7848d0cd690ed67aca94a5889798ce4d3d9598	DIRECT	Submitted S1-S88 aliases map bijectively to public dbGaP Subject_ID values. B, N and T remain submitted site tokens; Body_Site and tumor status are copied from official metadata.
MAP000637	COHORT009	S78	FAM008_PATIENT_S78	DATASET_FAMILY	S78_V2N		bone	V2	POST_12_WEEK_TREATMENT	S78_DNA_V2N	SRX17134495	WES	SRS14707524	SRP082386	SAMN30282848	SRX17134495	SRR21121524	PMID:36135372	Official SRA RunInfo patient/specimen/library/assay relation for PROMOTE phs001141	https://trace.ncbi.nlm.nih.gov/Traces/sra-db-be/runinfo?acc=SRP082386	SRA RunInfo live official snapshot	2026-08-06	b6f768792a155b5e6ef0eb2ede7848d0cd690ed67aca94a5889798ce4d3d9598	DIRECT	Submitted S1-S88 aliases map bijectively to public dbGaP Subject_ID values. B, N and T remain submitted site tokens; Body_Site and tumor status are copied from official metadata.
MAP000638	COHORT009	S79	FAM008_PATIENT_S79	DATASET_FAMILY	S79_V1B		Blood	V1	PRE_TREATMENT	S79_DNA_V1B	SRX2034772	WES	SRS1628725	SRP082386	SAMN05292745	SRX2034772	SRR4043867	PMID:29069303	Official SRA RunInfo patient/specimen/library/assay relation for PROMOTE phs001141	https://trace.ncbi.nlm.nih.gov/Traces/sra-db-be/runinfo?acc=SRP082386	SRA RunInfo live official snapshot	2026-08-06	b6f768792a155b5e6ef0eb2ede7848d0cd690ed67aca94a5889798ce4d3d9598	DIRECT	Submitted S1-S88 aliases map bijectively to public dbGaP Subject_ID values. B, N and T remain submitted site tokens; Body_Site and tumor status are copied from official metadata.
MAP000639	COHORT009	S79	FAM008_PATIENT_S79	DATASET_FAMILY	S79_V1N		bone	V1	PRE_TREATMENT	S79_DNA_V1N	SRX2034882	WES	SRS1628835	SRP082386	SAMN05292609	SRX2034882	SRR4043977	PMID:29069303	Official SRA RunInfo patient/specimen/library/assay relation for PROMOTE phs001141	https://trace.ncbi.nlm.nih.gov/Traces/sra-db-be/runinfo?acc=SRP082386	SRA RunInfo live official snapshot	2026-08-06	b6f768792a155b5e6ef0eb2ede7848d0cd690ed67aca94a5889798ce4d3d9598	DIRECT	Submitted S1-S88 aliases map bijectively to public dbGaP Subject_ID values. B, N and T remain submitted site tokens; Body_Site and tumor status are copied from official metadata.
MAP000640	COHORT009	S79	FAM008_PATIENT_S79	DATASET_FAMILY	S79_V1N		bone	V1	PRE_TREATMENT	S79_RNA_V1N	SRX2034762	BULK_RNA_SEQ	SRS1628715	SRP082386	SAMN05292735	SRX2034762	SRR4043857	PMID:29069303	Official SRA RunInfo patient/specimen/library/assay relation for PROMOTE phs001141	https://trace.ncbi.nlm.nih.gov/Traces/sra-db-be/runinfo?acc=SRP082386	SRA RunInfo live official snapshot	2026-08-06	b6f768792a155b5e6ef0eb2ede7848d0cd690ed67aca94a5889798ce4d3d9598	DIRECT	Submitted S1-S88 aliases map bijectively to public dbGaP Subject_ID values. B, N and T remain submitted site tokens; Body_Site and tumor status are copied from official metadata.
MAP000641	COHORT009	S79	FAM008_PATIENT_S79	DATASET_FAMILY	S79_V2N		bone	V2	POST_12_WEEK_TREATMENT	S79_DNA_V2N	SRX17134496	WES	SRS14707525	SRP082386	SAMN30282792	SRX17134496	SRR21121525	PMID:36135372	Official SRA RunInfo patient/specimen/library/assay relation for PROMOTE phs001141	https://trace.ncbi.nlm.nih.gov/Traces/sra-db-be/runinfo?acc=SRP082386	SRA RunInfo live official snapshot	2026-08-06	b6f768792a155b5e6ef0eb2ede7848d0cd690ed67aca94a5889798ce4d3d9598	DIRECT	Submitted S1-S88 aliases map bijectively to public dbGaP Subject_ID values. B, N and T remain submitted site tokens; Body_Site and tumor status are copied from official metadata.
MAP000642	COHORT009	S79	FAM008_PATIENT_S79	DATASET_FAMILY	S79_V2N		bone	V2	POST_12_WEEK_TREATMENT	S79_RNA_V2N	SRX17134532	BULK_RNA_SEQ	SRS14707561	SRP082386	SAMN30282724	SRX17134532	SRR21121601	PMID:36135372	Official SRA RunInfo patient/specimen/library/assay relation for PROMOTE phs001141	https://trace.ncbi.nlm.nih.gov/Traces/sra-db-be/runinfo?acc=SRP082386	SRA RunInfo live official snapshot	2026-08-06	b6f768792a155b5e6ef0eb2ede7848d0cd690ed67aca94a5889798ce4d3d9598	DIRECT	Submitted S1-S88 aliases map bijectively to public dbGaP Subject_ID values. B, N and T remain submitted site tokens; Body_Site and tumor status are copied from official metadata.
MAP000643	COHORT009	S8	FAM008_PATIENT_S8	DATASET_FAMILY	S8_V1B		Blood	V1	PRE_TREATMENT	S8_DNA_V1B	SRX2034768	WES	SRS1628721	SRP082386	SAMN05292741	SRX2034768	SRR4043863	PMID:29069303	Official SRA RunInfo patient/specimen/library/assay relation for PROMOTE phs001141	https://trace.ncbi.nlm.nih.gov/Traces/sra-db-be/runinfo?acc=SRP082386	SRA RunInfo live official snapshot	2026-08-06	b6f768792a155b5e6ef0eb2ede7848d0cd690ed67aca94a5889798ce4d3d9598	DIRECT	Submitted S1-S88 aliases map bijectively to public dbGaP Subject_ID values. B, N and T remain submitted site tokens; Body_Site and tumor status are copied from official metadata.
MAP000644	COHORT009	S8	FAM008_PATIENT_S8	DATASET_FAMILY	S8_V1T		lymph node	V1	PRE_TREATMENT	S8_DNA_V1T	SRX2034919	WES	SRS1628872	SRP082386	SAMN05292646	SRX2034919	SRR4044014	PMID:29069303	Official SRA RunInfo patient/specimen/library/assay relation for PROMOTE phs001141	https://trace.ncbi.nlm.nih.gov/Traces/sra-db-be/runinfo?acc=SRP082386	SRA RunInfo live official snapshot	2026-08-06	b6f768792a155b5e6ef0eb2ede7848d0cd690ed67aca94a5889798ce4d3d9598	DIRECT	Submitted S1-S88 aliases map bijectively to public dbGaP Subject_ID values. B, N and T remain submitted site tokens; Body_Site and tumor status are copied from official metadata.
MAP000645	COHORT009	S8	FAM008_PATIENT_S8	DATASET_FAMILY	S8_V1T		lymph node	V1	PRE_TREATMENT	S8_RNA_V1T	SRX2034908	BULK_RNA_SEQ	SRS1628862	SRP082386	SAMN05292635	SRX2034908	SRR4044003	PMID:29069303	Official SRA RunInfo patient/specimen/library/assay relation for PROMOTE phs001141	https://trace.ncbi.nlm.nih.gov/Traces/sra-db-be/runinfo?acc=SRP082386	SRA RunInfo live official snapshot	2026-08-06	b6f768792a155b5e6ef0eb2ede7848d0cd690ed67aca94a5889798ce4d3d9598	DIRECT	Submitted S1-S88 aliases map bijectively to public dbGaP Subject_ID values. B, N and T remain submitted site tokens; Body_Site and tumor status are copied from official metadata.
MAP000646	COHORT009	S80	FAM008_PATIENT_S80	DATASET_FAMILY	S80_V1B		Blood	V1	PRE_TREATMENT	S80_DNA_V1B	SRX2034703	WES	SRS1628656	SRP082386	SAMN05292676	SRX2034703	SRR4043798	PMID:29069303	Official SRA RunInfo patient/specimen/library/assay relation for PROMOTE phs001141	https://trace.ncbi.nlm.nih.gov/Traces/sra-db-be/runinfo?acc=SRP082386	SRA RunInfo live official snapshot	2026-08-06	b6f768792a155b5e6ef0eb2ede7848d0cd690ed67aca94a5889798ce4d3d9598	DIRECT	Submitted S1-S88 aliases map bijectively to public dbGaP Subject_ID values. B, N and T remain submitted site tokens; Body_Site and tumor status are copied from official metadata.
MAP000647	COHORT009	S80	FAM008_PATIENT_S80	DATASET_FAMILY	S80_V1T		lymph node	V1	PRE_TREATMENT	S80_DNA_V1T	SRX2034750	WES	SRS1628703	SRP082386	SAMN05292723	SRX2034750	SRR4043845	PMID:29069303	Official SRA RunInfo patient/specimen/library/assay relation for PROMOTE phs001141	https://trace.ncbi.nlm.nih.gov/Traces/sra-db-be/runinfo?acc=SRP082386	SRA RunInfo live official snapshot	2026-08-06	b6f768792a155b5e6ef0eb2ede7848d0cd690ed67aca94a5889798ce4d3d9598	DIRECT	Submitted S1-S88 aliases map bijectively to public dbGaP Subject_ID values. B, N and T remain submitted site tokens; Body_Site and tumor status are copied from official metadata.
MAP000648	COHORT009	S80	FAM008_PATIENT_S80	DATASET_FAMILY	S80_V1T		lymph node	V1	PRE_TREATMENT	S80_RNA_V1T	SRX2034832	BULK_RNA_SEQ	SRS1628785	SRP082386	SAMN05292559	SRX2034832	SRR4043927	PMID:29069303	Official SRA RunInfo patient/specimen/library/assay relation for PROMOTE phs001141	https://trace.ncbi.nlm.nih.gov/Traces/sra-db-be/runinfo?acc=SRP082386	SRA RunInfo live official snapshot	2026-08-06	b6f768792a155b5e6ef0eb2ede7848d0cd690ed67aca94a5889798ce4d3d9598	DIRECT	Submitted S1-S88 aliases map bijectively to public dbGaP Subject_ID values. B, N and T remain submitted site tokens; Body_Site and tumor status are copied from official metadata.
MAP000649	COHORT009	S80	FAM008_PATIENT_S80	DATASET_FAMILY	S80_V2T		lymph node	V2	POST_12_WEEK_TREATMENT	S80_DNA_V2T	SRX17134515	WES	SRS14707544	SRP082386	SAMN30282820	SRX17134515	SRR21121544	PMID:36135372	Official SRA RunInfo patient/specimen/library/assay relation for PROMOTE phs001141	https://trace.ncbi.nlm.nih.gov/Traces/sra-db-be/runinfo?acc=SRP082386	SRA RunInfo live official snapshot	2026-08-06	b6f768792a155b5e6ef0eb2ede7848d0cd690ed67aca94a5889798ce4d3d9598	DIRECT	Submitted S1-S88 aliases map bijectively to public dbGaP Subject_ID values. B, N and T remain submitted site tokens; Body_Site and tumor status are copied from official metadata.
MAP000650	COHORT009	S81	FAM008_PATIENT_S81	DATASET_FAMILY	S81_V1B		Blood	V1	PRE_TREATMENT	S81_DNA_V1B	SRX2034829	WES	SRS1628782	SRP082386	SAMN05292556	SRX2034829	SRR4043924	PMID:29069303	Official SRA RunInfo patient/specimen/library/assay relation for PROMOTE phs001141	https://trace.ncbi.nlm.nih.gov/Traces/sra-db-be/runinfo?acc=SRP082386	SRA RunInfo live official snapshot	2026-08-06	b6f768792a155b5e6ef0eb2ede7848d0cd690ed67aca94a5889798ce4d3d9598	DIRECT	Submitted S1-S88 aliases map bijectively to public dbGaP Subject_ID values. B, N and T remain submitted site tokens; Body_Site and tumor status are copied from official metadata.
MAP000651	COHORT009	S81	FAM008_PATIENT_S81	DATASET_FAMILY	S81_V1N		bone	V1	PRE_TREATMENT	S81_DNA_V1N	SRX2034795	WES	SRS1628748	SRP082386	SAMN05292768	SRX2034795	SRR4043890	PMID:29069303	Official SRA RunInfo patient/specimen/library/assay relation for PROMOTE phs001141	https://trace.ncbi.nlm.nih.gov/Traces/sra-db-be/runinfo?acc=SRP082386	SRA RunInfo live official snapshot	2026-08-06	b6f768792a155b5e6ef0eb2ede7848d0cd690ed67aca94a5889798ce4d3d9598	DIRECT	Submitted S1-S88 aliases map bijectively to public dbGaP Subject_ID values. B, N and T remain submitted site tokens; Body_Site and tumor status are copied from official metadata.
MAP000652	COHORT009	S81	FAM008_PATIENT_S81	DATASET_FAMILY	S81_V1N		bone	V1	PRE_TREATMENT	S81_RNA_V1N	SRX2034871	BULK_RNA_SEQ	SRS1628824	SRP082386	SAMN05292598	SRX2034871	SRR4043966	PMID:29069303	Official SRA RunInfo patient/specimen/library/assay relation for PROMOTE phs001141	https://trace.ncbi.nlm.nih.gov/Traces/sra-db-be/runinfo?acc=SRP082386	SRA RunInfo live official snapshot	2026-08-06	b6f768792a155b5e6ef0eb2ede7848d0cd690ed67aca94a5889798ce4d3d9598	DIRECT	Submitted S1-S88 aliases map bijectively to public dbGaP Subject_ID values. B, N and T remain submitted site tokens; Body_Site and tumor status are copied from official metadata.
MAP000653	COHORT009	S81	FAM008_PATIENT_S81	DATASET_FAMILY	S81_V2N		bone	V2	POST_12_WEEK_TREATMENT	S81_DNA_V2N	SRX17134497	WES	SRS14707526	SRP082386	SAMN30282749	SRX17134497	SRR21121526	PMID:36135372	Official SRA RunInfo patient/specimen/library/assay relation for PROMOTE phs001141	https://trace.ncbi.nlm.nih.gov/Traces/sra-db-be/runinfo?acc=SRP082386	SRA RunInfo live official snapshot	2026-08-06	b6f768792a155b5e6ef0eb2ede7848d0cd690ed67aca94a5889798ce4d3d9598	DIRECT	Submitted S1-S88 aliases map bijectively to public dbGaP Subject_ID values. B, N and T remain submitted site tokens; Body_Site and tumor status are copied from official metadata.
MAP000654	COHORT009	S81	FAM008_PATIENT_S81	DATASET_FAMILY	S81_V2N		bone	V2	POST_12_WEEK_TREATMENT	S81_RNA_V2N	SRX17134533	BULK_RNA_SEQ	SRS14707562	SRP082386	SAMN30282709	SRX17134533	SRR21121602	PMID:36135372	Official SRA RunInfo patient/specimen/library/assay relation for PROMOTE phs001141	https://trace.ncbi.nlm.nih.gov/Traces/sra-db-be/runinfo?acc=SRP082386	SRA RunInfo live official snapshot	2026-08-06	b6f768792a155b5e6ef0eb2ede7848d0cd690ed67aca94a5889798ce4d3d9598	DIRECT	Submitted S1-S88 aliases map bijectively to public dbGaP Subject_ID values. B, N and T remain submitted site tokens; Body_Site and tumor status are copied from official metadata.
MAP000655	COHORT009	S82	FAM008_PATIENT_S82	DATASET_FAMILY	S82_V1B		Blood	V1	PRE_TREATMENT	S82_DNA_V1B	SRX2034792	WES	SRS1628744	SRP082386	SAMN05292765	SRX2034792	SRR4043887	PMID:29069303	Official SRA RunInfo patient/specimen/library/assay relation for PROMOTE phs001141	https://trace.ncbi.nlm.nih.gov/Traces/sra-db-be/runinfo?acc=SRP082386	SRA RunInfo live official snapshot	2026-08-06	b6f768792a155b5e6ef0eb2ede7848d0cd690ed67aca94a5889798ce4d3d9598	DIRECT	Submitted S1-S88 aliases map bijectively to public dbGaP Subject_ID values. B, N and T remain submitted site tokens; Body_Site and tumor status are copied from official metadata.
MAP000656	COHORT009	S82	FAM008_PATIENT_S82	DATASET_FAMILY	S82_V1N		bone	V1	PRE_TREATMENT	S82_RNA_V1N	SRX2034921	BULK_RNA_SEQ	SRS1628874	SRP082386	SAMN05292648	SRX2034921	SRR4044016	PMID:29069303	Official SRA RunInfo patient/specimen/library/assay relation for PROMOTE phs001141	https://trace.ncbi.nlm.nih.gov/Traces/sra-db-be/runinfo?acc=SRP082386	SRA RunInfo live official snapshot	2026-08-06	b6f768792a155b5e6ef0eb2ede7848d0cd690ed67aca94a5889798ce4d3d9598	DIRECT	Submitted S1-S88 aliases map bijectively to public dbGaP Subject_ID values. B, N and T remain submitted site tokens; Body_Site and tumor status are copied from official metadata.
MAP000657	COHORT009	S82	FAM008_PATIENT_S82	DATASET_FAMILY	S82_V2N		bone	V2	POST_12_WEEK_TREATMENT	S82_DNA_V2N	SRX17134498	WES	SRS14707527	SRP082386	SAMN30282793	SRX17134498	SRR21121527	PMID:36135372	Official SRA RunInfo patient/specimen/library/assay relation for PROMOTE phs001141	https://trace.ncbi.nlm.nih.gov/Traces/sra-db-be/runinfo?acc=SRP082386	SRA RunInfo live official snapshot	2026-08-06	b6f768792a155b5e6ef0eb2ede7848d0cd690ed67aca94a5889798ce4d3d9598	DIRECT	Submitted S1-S88 aliases map bijectively to public dbGaP Subject_ID values. B, N and T remain submitted site tokens; Body_Site and tumor status are copied from official metadata.
MAP000658	COHORT009	S83	FAM008_PATIENT_S83	DATASET_FAMILY	S83_V1B		Blood	V1	PRE_TREATMENT	S83_DNA_V1B	SRX2034916	WES	SRS1628868	SRP082386	SAMN05292643	SRX2034916	SRR4044011	PMID:29069303	Official SRA RunInfo patient/specimen/library/assay relation for PROMOTE phs001141	https://trace.ncbi.nlm.nih.gov/Traces/sra-db-be/runinfo?acc=SRP082386	SRA RunInfo live official snapshot	2026-08-06	b6f768792a155b5e6ef0eb2ede7848d0cd690ed67aca94a5889798ce4d3d9598	DIRECT	Submitted S1-S88 aliases map bijectively to public dbGaP Subject_ID values. B, N and T remain submitted site tokens; Body_Site and tumor status are copied from official metadata.
MAP000659	COHORT009	S83	FAM008_PATIENT_S83	DATASET_FAMILY	S83_V1T		lymph node	V1	PRE_TREATMENT	S83_DNA_V1T	SRX2034735	WES	SRS1628688	SRP082386	SAMN05292708	SRX2034735	SRR4043830	PMID:29069303	Official SRA RunInfo patient/specimen/library/assay relation for PROMOTE phs001141	https://trace.ncbi.nlm.nih.gov/Traces/sra-db-be/runinfo?acc=SRP082386	SRA RunInfo live official snapshot	2026-08-06	b6f768792a155b5e6ef0eb2ede7848d0cd690ed67aca94a5889798ce4d3d9598	DIRECT	Submitted S1-S88 aliases map bijectively to public dbGaP Subject_ID values. B, N and T remain submitted site tokens; Body_Site and tumor status are copied from official metadata.
MAP000660	COHORT009	S83	FAM008_PATIENT_S83	DATASET_FAMILY	S83_V1T		lymph node	V1	PRE_TREATMENT	S83_RNA_V1T	SRX2034880	BULK_RNA_SEQ	SRS1628834	SRP082386	SAMN05292607	SRX2034880	SRR4043975	PMID:29069303	Official SRA RunInfo patient/specimen/library/assay relation for PROMOTE phs001141	https://trace.ncbi.nlm.nih.gov/Traces/sra-db-be/runinfo?acc=SRP082386	SRA RunInfo live official snapshot	2026-08-06	b6f768792a155b5e6ef0eb2ede7848d0cd690ed67aca94a5889798ce4d3d9598	DIRECT	Submitted S1-S88 aliases map bijectively to public dbGaP Subject_ID values. B, N and T remain submitted site tokens; Body_Site and tumor status are copied from official metadata.
MAP000661	COHORT009	S83	FAM008_PATIENT_S83	DATASET_FAMILY	S83_V2T		lymph node	V2	POST_12_WEEK_TREATMENT	S83_DNA_V2T	SRX17134516	WES	SRS14707545	SRP082386	SAMN30282750	SRX17134516	SRR21121545	PMID:36135372	Official SRA RunInfo patient/specimen/library/assay relation for PROMOTE phs001141	https://trace.ncbi.nlm.nih.gov/Traces/sra-db-be/runinfo?acc=SRP082386	SRA RunInfo live official snapshot	2026-08-06	b6f768792a155b5e6ef0eb2ede7848d0cd690ed67aca94a5889798ce4d3d9598	DIRECT	Submitted S1-S88 aliases map bijectively to public dbGaP Subject_ID values. B, N and T remain submitted site tokens; Body_Site and tumor status are copied from official metadata.
MAP000662	COHORT009	S84	FAM008_PATIENT_S84	DATASET_FAMILY	S84_V1B		Blood	V1	PRE_TREATMENT	S84_DNA_V1B	SRX2034693	WES	SRS1628646	SRP082386	SAMN05292666	SRX2034693	SRR4043788	PMID:29069303	Official SRA RunInfo patient/specimen/library/assay relation for PROMOTE phs001141	https://trace.ncbi.nlm.nih.gov/Traces/sra-db-be/runinfo?acc=SRP082386	SRA RunInfo live official snapshot	2026-08-06	b6f768792a155b5e6ef0eb2ede7848d0cd690ed67aca94a5889798ce4d3d9598	DIRECT	Submitted S1-S88 aliases map bijectively to public dbGaP Subject_ID values. B, N and T remain submitted site tokens; Body_Site and tumor status are copied from official metadata.
MAP000663	COHORT009	S84	FAM008_PATIENT_S84	DATASET_FAMILY	S84_V1T		lymph node	V1	PRE_TREATMENT	S84_DNA_V1T	SRX2034893	WES	SRS1628847	SRP082386	SAMN05292620	SRX2034893	SRR4043988	PMID:29069303	Official SRA RunInfo patient/specimen/library/assay relation for PROMOTE phs001141	https://trace.ncbi.nlm.nih.gov/Traces/sra-db-be/runinfo?acc=SRP082386	SRA RunInfo live official snapshot	2026-08-06	b6f768792a155b5e6ef0eb2ede7848d0cd690ed67aca94a5889798ce4d3d9598	DIRECT	Submitted S1-S88 aliases map bijectively to public dbGaP Subject_ID values. B, N and T remain submitted site tokens; Body_Site and tumor status are copied from official metadata.
MAP000664	COHORT009	S84	FAM008_PATIENT_S84	DATASET_FAMILY	S84_V1T		lymph node	V1	PRE_TREATMENT	S84_RNA_V1T	SRX2034868	BULK_RNA_SEQ	SRS1628821	SRP082386	SAMN05292595	SRX2034868	SRR4043963	PMID:29069303	Official SRA RunInfo patient/specimen/library/assay relation for PROMOTE phs001141	https://trace.ncbi.nlm.nih.gov/Traces/sra-db-be/runinfo?acc=SRP082386	SRA RunInfo live official snapshot	2026-08-06	b6f768792a155b5e6ef0eb2ede7848d0cd690ed67aca94a5889798ce4d3d9598	DIRECT	Submitted S1-S88 aliases map bijectively to public dbGaP Subject_ID values. B, N and T remain submitted site tokens; Body_Site and tumor status are copied from official metadata.
MAP000665	COHORT009	S85	FAM008_PATIENT_S85	DATASET_FAMILY	S85_V1B		Blood	V1	PRE_TREATMENT	S85_DNA_V1B	SRX2034910	WES	SRS1628861	SRP082386	SAMN05292637	SRX2034910	SRR4044005	PMID:29069303	Official SRA RunInfo patient/specimen/library/assay relation for PROMOTE phs001141	https://trace.ncbi.nlm.nih.gov/Traces/sra-db-be/runinfo?acc=SRP082386	SRA RunInfo live official snapshot	2026-08-06	b6f768792a155b5e6ef0eb2ede7848d0cd690ed67aca94a5889798ce4d3d9598	DIRECT	Submitted S1-S88 aliases map bijectively to public dbGaP Subject_ID values. B, N and T remain submitted site tokens; Body_Site and tumor status are copied from official metadata.
MAP000666	COHORT009	S85	FAM008_PATIENT_S85	DATASET_FAMILY	S85_V1N		bone	V1	PRE_TREATMENT	S85_RNA_V1N	SRX2034765	BULK_RNA_SEQ	SRS1628718	SRP082386	SAMN05292738	SRX2034765	SRR4043860	PMID:29069303	Official SRA RunInfo patient/specimen/library/assay relation for PROMOTE phs001141	https://trace.ncbi.nlm.nih.gov/Traces/sra-db-be/runinfo?acc=SRP082386	SRA RunInfo live official snapshot	2026-08-06	b6f768792a155b5e6ef0eb2ede7848d0cd690ed67aca94a5889798ce4d3d9598	DIRECT	Submitted S1-S88 aliases map bijectively to public dbGaP Subject_ID values. B, N and T remain submitted site tokens; Body_Site and tumor status are copied from official metadata.
MAP000667	COHORT009	S85	FAM008_PATIENT_S85	DATASET_FAMILY	S85_V2N		bone	V2	POST_12_WEEK_TREATMENT	S85_DNA_V2N	SRX17134499	WES	SRS14707528	SRP082386	SAMN30282787	SRX17134499	SRR21121528	PMID:36135372	Official SRA RunInfo patient/specimen/library/assay relation for PROMOTE phs001141	https://trace.ncbi.nlm.nih.gov/Traces/sra-db-be/runinfo?acc=SRP082386	SRA RunInfo live official snapshot	2026-08-06	b6f768792a155b5e6ef0eb2ede7848d0cd690ed67aca94a5889798ce4d3d9598	DIRECT	Submitted S1-S88 aliases map bijectively to public dbGaP Subject_ID values. B, N and T remain submitted site tokens; Body_Site and tumor status are copied from official metadata.
MAP000668	COHORT009	S85	FAM008_PATIENT_S85	DATASET_FAMILY	S85_V2N		bone	V2	POST_12_WEEK_TREATMENT	S85_RNA_V2N	SRX17134534	BULK_RNA_SEQ	SRS14707563	SRP082386	SAMN30282816	SRX17134534	SRR21121603	PMID:36135372	Official SRA RunInfo patient/specimen/library/assay relation for PROMOTE phs001141	https://trace.ncbi.nlm.nih.gov/Traces/sra-db-be/runinfo?acc=SRP082386	SRA RunInfo live official snapshot	2026-08-06	b6f768792a155b5e6ef0eb2ede7848d0cd690ed67aca94a5889798ce4d3d9598	DIRECT	Submitted S1-S88 aliases map bijectively to public dbGaP Subject_ID values. B, N and T remain submitted site tokens; Body_Site and tumor status are copied from official metadata.
MAP000669	COHORT009	S86	FAM008_PATIENT_S86	DATASET_FAMILY	S86_V1B		Blood	V1	PRE_TREATMENT	S86_DNA_V1B	SRX2034851	WES	SRS1628805	SRP082386	SAMN05292578	SRX2034851	SRR4043946	PMID:29069303	Official SRA RunInfo patient/specimen/library/assay relation for PROMOTE phs001141	https://trace.ncbi.nlm.nih.gov/Traces/sra-db-be/runinfo?acc=SRP082386	SRA RunInfo live official snapshot	2026-08-06	b6f768792a155b5e6ef0eb2ede7848d0cd690ed67aca94a5889798ce4d3d9598	DIRECT	Submitted S1-S88 aliases map bijectively to public dbGaP Subject_ID values. B, N and T remain submitted site tokens; Body_Site and tumor status are copied from official metadata.
MAP000670	COHORT009	S86	FAM008_PATIENT_S86	DATASET_FAMILY	S86_V1N		bone	V1	PRE_TREATMENT	S86_DNA_V1N	SRX2034914	WES	SRS1628867	SRP082386	SAMN05292641	SRX2034914	SRR4044009	PMID:29069303	Official SRA RunInfo patient/specimen/library/assay relation for PROMOTE phs001141	https://trace.ncbi.nlm.nih.gov/Traces/sra-db-be/runinfo?acc=SRP082386	SRA RunInfo live official snapshot	2026-08-06	b6f768792a155b5e6ef0eb2ede7848d0cd690ed67aca94a5889798ce4d3d9598	DIRECT	Submitted S1-S88 aliases map bijectively to public dbGaP Subject_ID values. B, N and T remain submitted site tokens; Body_Site and tumor status are copied from official metadata.
MAP000671	COHORT009	S86	FAM008_PATIENT_S86	DATASET_FAMILY	S86_V1N		bone	V1	PRE_TREATMENT	S86_RNA_V1N	SRX2034889	BULK_RNA_SEQ	SRS1628841	SRP082386	SAMN05292616	SRX2034889	SRR4043984	PMID:29069303	Official SRA RunInfo patient/specimen/library/assay relation for PROMOTE phs001141	https://trace.ncbi.nlm.nih.gov/Traces/sra-db-be/runinfo?acc=SRP082386	SRA RunInfo live official snapshot	2026-08-06	b6f768792a155b5e6ef0eb2ede7848d0cd690ed67aca94a5889798ce4d3d9598	DIRECT	Submitted S1-S88 aliases map bijectively to public dbGaP Subject_ID values. B, N and T remain submitted site tokens; Body_Site and tumor status are copied from official metadata.
MAP000672	COHORT009	S87	FAM008_PATIENT_S87	DATASET_FAMILY	S87_V1B		Blood	V1	PRE_TREATMENT	S87_DNA_V1B	SRX2034818	WES	SRS1628772	SRP082386	SAMN05292545	SRX2034818	SRR4043913	PMID:29069303	Official SRA RunInfo patient/specimen/library/assay relation for PROMOTE phs001141	https://trace.ncbi.nlm.nih.gov/Traces/sra-db-be/runinfo?acc=SRP082386	SRA RunInfo live official snapshot	2026-08-06	b6f768792a155b5e6ef0eb2ede7848d0cd690ed67aca94a5889798ce4d3d9598	DIRECT	Submitted S1-S88 aliases map bijectively to public dbGaP Subject_ID values. B, N and T remain submitted site tokens; Body_Site and tumor status are copied from official metadata.
MAP000673	COHORT009	S87	FAM008_PATIENT_S87	DATASET_FAMILY	S87_V1T		supraclavicular aden	V1	PRE_TREATMENT	S87_DNA_V1T	SRX2034823	WES	SRS1628776	SRP082386	SAMN05292550	SRX2034823	SRR4043918	PMID:29069303	Official SRA RunInfo patient/specimen/library/assay relation for PROMOTE phs001141	https://trace.ncbi.nlm.nih.gov/Traces/sra-db-be/runinfo?acc=SRP082386	SRA RunInfo live official snapshot	2026-08-06	b6f768792a155b5e6ef0eb2ede7848d0cd690ed67aca94a5889798ce4d3d9598	DIRECT	Submitted S1-S88 aliases map bijectively to public dbGaP Subject_ID values. B, N and T remain submitted site tokens; Body_Site and tumor status are copied from official metadata.
MAP000674	COHORT009	S87	FAM008_PATIENT_S87	DATASET_FAMILY	S87_V1T		supraclavicular aden	V1	PRE_TREATMENT	S87_RNA_V1T	SRX2034891	BULK_RNA_SEQ	SRS1628844	SRP082386	SAMN05292618	SRX2034891	SRR4043986	PMID:29069303	Official SRA RunInfo patient/specimen/library/assay relation for PROMOTE phs001141	https://trace.ncbi.nlm.nih.gov/Traces/sra-db-be/runinfo?acc=SRP082386	SRA RunInfo live official snapshot	2026-08-06	b6f768792a155b5e6ef0eb2ede7848d0cd690ed67aca94a5889798ce4d3d9598	DIRECT	Submitted S1-S88 aliases map bijectively to public dbGaP Subject_ID values. B, N and T remain submitted site tokens; Body_Site and tumor status are copied from official metadata.
MAP000675	COHORT009	S88	FAM008_PATIENT_S88	DATASET_FAMILY	S88_V1B		Blood	V1	PRE_TREATMENT	S88_DNA_V1B	SRX2034912	WES	SRS1628865	SRP082386	SAMN05292639	SRX2034912	SRR4044007	PMID:29069303	Official SRA RunInfo patient/specimen/library/assay relation for PROMOTE phs001141	https://trace.ncbi.nlm.nih.gov/Traces/sra-db-be/runinfo?acc=SRP082386	SRA RunInfo live official snapshot	2026-08-06	b6f768792a155b5e6ef0eb2ede7848d0cd690ed67aca94a5889798ce4d3d9598	DIRECT	Submitted S1-S88 aliases map bijectively to public dbGaP Subject_ID values. B, N and T remain submitted site tokens; Body_Site and tumor status are copied from official metadata.
MAP000676	COHORT009	S88	FAM008_PATIENT_S88	DATASET_FAMILY	S88_V1N		bone	V1	PRE_TREATMENT	S88_DNA_V1N	SRX2034696	WES	SRS1628648	SRP082386	SAMN05292669	SRX2034696	SRR4043791	PMID:29069303	Official SRA RunInfo patient/specimen/library/assay relation for PROMOTE phs001141	https://trace.ncbi.nlm.nih.gov/Traces/sra-db-be/runinfo?acc=SRP082386	SRA RunInfo live official snapshot	2026-08-06	b6f768792a155b5e6ef0eb2ede7848d0cd690ed67aca94a5889798ce4d3d9598	DIRECT	Submitted S1-S88 aliases map bijectively to public dbGaP Subject_ID values. B, N and T remain submitted site tokens; Body_Site and tumor status are copied from official metadata.
MAP000677	COHORT009	S88	FAM008_PATIENT_S88	DATASET_FAMILY	S88_V1N		bone	V1	PRE_TREATMENT	S88_RNA_V1N	SRX2034873	BULK_RNA_SEQ	SRS1628826	SRP082386	SAMN05292600	SRX2034873	SRR4043968	PMID:29069303	Official SRA RunInfo patient/specimen/library/assay relation for PROMOTE phs001141	https://trace.ncbi.nlm.nih.gov/Traces/sra-db-be/runinfo?acc=SRP082386	SRA RunInfo live official snapshot	2026-08-06	b6f768792a155b5e6ef0eb2ede7848d0cd690ed67aca94a5889798ce4d3d9598	DIRECT	Submitted S1-S88 aliases map bijectively to public dbGaP Subject_ID values. B, N and T remain submitted site tokens; Body_Site and tumor status are copied from official metadata.
MAP000678	COHORT009	S88	FAM008_PATIENT_S88	DATASET_FAMILY	S88_V2N		bone	V2	POST_12_WEEK_TREATMENT	S88_DNA_V2N	SRX17134500	WES	SRS14707529	SRP082386	SAMN30282730	SRX17134500	SRR21121529	PMID:36135372	Official SRA RunInfo patient/specimen/library/assay relation for PROMOTE phs001141	https://trace.ncbi.nlm.nih.gov/Traces/sra-db-be/runinfo?acc=SRP082386	SRA RunInfo live official snapshot	2026-08-06	b6f768792a155b5e6ef0eb2ede7848d0cd690ed67aca94a5889798ce4d3d9598	DIRECT	Submitted S1-S88 aliases map bijectively to public dbGaP Subject_ID values. B, N and T remain submitted site tokens; Body_Site and tumor status are copied from official metadata.
MAP000679	COHORT009	S88	FAM008_PATIENT_S88	DATASET_FAMILY	S88_V2N		bone	V2	POST_12_WEEK_TREATMENT	S88_RNA_V2N	SRX17134535	BULK_RNA_SEQ	SRS14707564	SRP082386	SAMN30282799	SRX17134535	SRR21121604	PMID:36135372	Official SRA RunInfo patient/specimen/library/assay relation for PROMOTE phs001141	https://trace.ncbi.nlm.nih.gov/Traces/sra-db-be/runinfo?acc=SRP082386	SRA RunInfo live official snapshot	2026-08-06	b6f768792a155b5e6ef0eb2ede7848d0cd690ed67aca94a5889798ce4d3d9598	DIRECT	Submitted S1-S88 aliases map bijectively to public dbGaP Subject_ID values. B, N and T remain submitted site tokens; Body_Site and tumor status are copied from official metadata.
MAP000680	COHORT009	S9	FAM008_PATIENT_S9	DATASET_FAMILY	S9_V1B		Blood	V1	PRE_TREATMENT	S9_DNA_V1B	SRX2034883	WES	SRS1628836	SRP082386	SAMN05292610	SRX2034883	SRR4043978	PMID:29069303	Official SRA RunInfo patient/specimen/library/assay relation for PROMOTE phs001141	https://trace.ncbi.nlm.nih.gov/Traces/sra-db-be/runinfo?acc=SRP082386	SRA RunInfo live official snapshot	2026-08-06	b6f768792a155b5e6ef0eb2ede7848d0cd690ed67aca94a5889798ce4d3d9598	DIRECT	Submitted S1-S88 aliases map bijectively to public dbGaP Subject_ID values. B, N and T remain submitted site tokens; Body_Site and tumor status are copied from official metadata.
MAP000681	COHORT009	S9	FAM008_PATIENT_S9	DATASET_FAMILY	S9_V1N		bone	V1	PRE_TREATMENT	S9_DNA_V1N	SRX2034711	WES	SRS1628663	SRP082386	SAMN05292684	SRX2034711	SRR4043806	PMID:29069303	Official SRA RunInfo patient/specimen/library/assay relation for PROMOTE phs001141	https://trace.ncbi.nlm.nih.gov/Traces/sra-db-be/runinfo?acc=SRP082386	SRA RunInfo live official snapshot	2026-08-06	b6f768792a155b5e6ef0eb2ede7848d0cd690ed67aca94a5889798ce4d3d9598	DIRECT	Submitted S1-S88 aliases map bijectively to public dbGaP Subject_ID values. B, N and T remain submitted site tokens; Body_Site and tumor status are copied from official metadata.
MAP000682	COHORT009	S9	FAM008_PATIENT_S9	DATASET_FAMILY	S9_V1N		bone	V1	PRE_TREATMENT	S9_RNA_V1N	SRX2034876	BULK_RNA_SEQ	SRS1628829	SRP082386	SAMN05292603	SRX2034876	SRR4043971	PMID:29069303	Official SRA RunInfo patient/specimen/library/assay relation for PROMOTE phs001141	https://trace.ncbi.nlm.nih.gov/Traces/sra-db-be/runinfo?acc=SRP082386	SRA RunInfo live official snapshot	2026-08-06	b6f768792a155b5e6ef0eb2ede7848d0cd690ed67aca94a5889798ce4d3d9598	DIRECT	Submitted S1-S88 aliases map bijectively to public dbGaP Subject_ID values. B, N and T remain submitted site tokens; Body_Site and tumor status are copied from official metadata.
MAP000683	COHORT009	S9	FAM008_PATIENT_S9	DATASET_FAMILY	S9_V2N		bone	V2	POST_12_WEEK_TREATMENT	S9_DNA_V2N	SRX17134501	WES	SRS14707530	SRP082386	SAMN30282798	SRX17134501	SRR21121530	PMID:36135372	Official SRA RunInfo patient/specimen/library/assay relation for PROMOTE phs001141	https://trace.ncbi.nlm.nih.gov/Traces/sra-db-be/runinfo?acc=SRP082386	SRA RunInfo live official snapshot	2026-08-06	b6f768792a155b5e6ef0eb2ede7848d0cd690ed67aca94a5889798ce4d3d9598	DIRECT	Submitted S1-S88 aliases map bijectively to public dbGaP Subject_ID values. B, N and T remain submitted site tokens; Body_Site and tumor status are copied from official metadata.
MAP000684	COHORT009	S9	FAM008_PATIENT_S9	DATASET_FAMILY	S9_V2N		bone	V2	POST_12_WEEK_TREATMENT	S9_RNA_V2N	SRX17134536	BULK_RNA_SEQ	SRS14707565	SRP082386	SAMN30282747	SRX17134536	SRR21121605	PMID:36135372	Official SRA RunInfo patient/specimen/library/assay relation for PROMOTE phs001141	https://trace.ncbi.nlm.nih.gov/Traces/sra-db-be/runinfo?acc=SRP082386	SRA RunInfo live official snapshot	2026-08-06	b6f768792a155b5e6ef0eb2ede7848d0cd690ed67aca94a5889798ce4d3d9598	DIRECT	Submitted S1-S88 aliases map bijectively to public dbGaP Subject_ID values. B, N and T remain submitted site tokens; Body_Site and tumor status are copied from official metadata.

### Sheet: eTable 4
eTable 4. Confirmed resource nonindependence relations
n = 101 resource-relation pairs
Pairwise counts are nonadditive.
schema_version	pair_id	left_dataset_id	right_dataset_id	relation_type	evidence_class	identity_level	identity_tier	identity_resolution_qualifier	pair_access_class	recorded_overlap_units_n	recorded_overlap_units_bound	recorded_overlap_units_definition	shared_patients_n	shared_specimens_n	shared_sample_records_n	evidence_source_url	checked_at	interpretation_boundary
pca-manuscript-tables-current/2.0.0	PPAIR0001	GSE210358	GSE264573	DIRECT_IDENTITY_OR_STUDY_NONINDEPENDENCE	OFFICIAL_EXPLICIT	SAMPLE_RECORD	DIRECT_PATIENT_SPECIMEN_OR_SAMPLE_IDENTITY	OFFICIAL_RECORD_RELATION	PUBLIC_PUBLIC	14	EXACT_AT_RECORDED_UNIT	Official GEO reanalysis relations; relation count is not a patient count	12	13	14	https://www.ncbi.nlm.nih.gov/geo/query/acc.cgi?acc=GSE264573	2026-08-03	Pair-level biological-unit counts only. Different identity levels are not interchangeable; counts are nonadditive across pairs and do not establish a global independent-patient total.
pca-manuscript-tables-current/2.0.0	PPAIR0002	GSE118435	GSE126078	DIRECT_IDENTITY_OR_STUDY_NONINDEPENDENCE	OFFICIAL_EXPLICIT	SAMPLE_RECORD	DIRECT_PATIENT_SPECIMEN_OR_SAMPLE_IDENTITY	OFFICIAL_RECORD_RELATION	PUBLIC_PUBLIC	39	EXACT_AT_RECORDED_UNIT	Official sample-level reanalysis relations; relation count is not a patient count	24	NA_NOT_ESTABLISHED	39	https://ftp.ncbi.nlm.nih.gov/geo/series/GSE118nnn/GSE118435/soft/GSE118435_family.soft.gz|https://ftp.ncbi.nlm.nih.gov/geo/series/GSE126nnn/GSE126078/soft/GSE126078_family.soft.gz	2026-08-03	Pair-level biological-unit counts only. Different identity levels are not interchangeable; counts are nonadditive across pairs and do not establish a global independent-patient total.
pca-manuscript-tables-current/2.0.0	PPAIR0005	nepc_wcm_2016	phs000909.v1.p1	DIRECT_IDENTITY_OR_STUDY_NONINDEPENDENCE	OFFICIAL_EXPLICIT	PATIENT	DIRECT_PATIENT_SPECIMEN_OR_SAMPLE_IDENTITY	OFFICIAL_PATIENT_OVERLAP_PARTIAL_RELEASE_CROSSWALK	PUBLIC_CONTROLLED	81	EXACT_AT_RECORDED_UNIT	Official cBioPortal patient IDs in the 81-patient analysis cohort; exact membership within 94 dbGaP consented subjects is not public	81	NA_NOT_ESTABLISHED	NA_NOT_ESTABLISHED	https://www.cbioportal.org/api/studies/nepc_wcm_2016?projection=DETAILED|https://www.ncbi.nlm.nih.gov/projects/gap/cgi-bin/study.cgi?study_id=phs000909.v1.p1|https://eutils.ncbi.nlm.nih.gov/entrez/eutils/efetch.fcgi?db=pmc&id=PMC4777652&retmode=xml	2026-08-06	Pair-level biological-unit counts only. Different identity levels are not interchangeable; counts are nonadditive across pairs and do not establish a global independent-patient total.
pca-manuscript-tables-current/2.0.0	PPAIR0006	phs001141.v1.p1	phs001141.v2.p1	DIRECT_IDENTITY_OR_STUDY_NONINDEPENDENCE	OFFICIAL_EXPLICIT	PATIENT	DIRECT_PATIENT_SPECIMEN_OR_SAMPLE_IDENTITY	OFFICIAL_STUDY_VERSION_PATIENT_OVERLAP	CONTROLLED_CONTROLLED	88	EXACT_AT_RECORDED_UNIT	PROMOTE submitted patient aliases represented across the official study/version chain; BioProject is an organizing record, not a separate cohort	88	NA_NOT_ESTABLISHED	NA_NOT_ESTABLISHED	https://www.ncbi.nlm.nih.gov/projects/gap/cgi-bin/study.cgi?study_id=phs001141.v1.p1|https://www.ncbi.nlm.nih.gov/projects/gap/cgi-bin/study.cgi?study_id=phs001141.v2.p1|https://trace.ncbi.nlm.nih.gov/Traces/sra-db-be/runinfo?acc=SRP082386|https://eutils.ncbi.nlm.nih.gov/entrez/eutils/esummary.fcgi?db=bioproject&id=325181&retmode=json	2026-08-06	Pair-level biological-unit counts only. Different identity levels are not interchangeable; counts are nonadditive across pairs and do not establish a global independent-patient total.
pca-manuscript-tables-current/2.0.0	PPAIR0007	phs001141.v1.p1	SRP082386	DIRECT_IDENTITY_OR_STUDY_NONINDEPENDENCE	OFFICIAL_EXPLICIT	PATIENT	DIRECT_PATIENT_SPECIMEN_OR_SAMPLE_IDENTITY	EXACT_PUBLIC_PATIENT_ALIAS_CROSSWALK	PUBLIC_CONTROLLED	88	EXACT_AT_RECORDED_UNIT	PROMOTE submitted patient aliases represented across the official study/version chain; BioProject is an organizing record, not a separate cohort	88	NA_NOT_ESTABLISHED	NA_NOT_ESTABLISHED	https://www.ncbi.nlm.nih.gov/projects/gap/cgi-bin/study.cgi?study_id=phs001141.v1.p1|https://www.ncbi.nlm.nih.gov/projects/gap/cgi-bin/study.cgi?study_id=phs001141.v2.p1|https://trace.ncbi.nlm.nih.gov/Traces/sra-db-be/runinfo?acc=SRP082386|https://eutils.ncbi.nlm.nih.gov/entrez/eutils/esummary.fcgi?db=bioproject&id=325181&retmode=json	2026-08-06	Pair-level biological-unit counts only. Different identity levels are not interchangeable; counts are nonadditive across pairs and do not establish a global independent-patient total.
pca-manuscript-tables-current/2.0.0	PPAIR0008	phs001141.v1.p1	PRJNA325181	DIRECT_IDENTITY_OR_STUDY_NONINDEPENDENCE	OFFICIAL_EXPLICIT	PATIENT	DIRECT_PATIENT_SPECIMEN_OR_SAMPLE_IDENTITY	INHERITED_FROM_LINKED_SRA_PATIENT_MEMBERSHIP	PUBLIC_CONTROLLED	88	EXACT_AT_RECORDED_UNIT	PROMOTE submitted patient aliases represented across the official study/version chain; BioProject is an organizing record, not a separate cohort	88	NA_NOT_ESTABLISHED	NA_NOT_ESTABLISHED	https://www.ncbi.nlm.nih.gov/projects/gap/cgi-bin/study.cgi?study_id=phs001141.v1.p1|https://www.ncbi.nlm.nih.gov/projects/gap/cgi-bin/study.cgi?study_id=phs001141.v2.p1|https://trace.ncbi.nlm.nih.gov/Traces/sra-db-be/runinfo?acc=SRP082386|https://eutils.ncbi.nlm.nih.gov/entrez/eutils/esummary.fcgi?db=bioproject&id=325181&retmode=json	2026-08-06	Pair-level biological-unit counts only. Different identity levels are not interchangeable; counts are nonadditive across pairs and do not establish a global independent-patient total.
pca-manuscript-tables-current/2.0.0	PPAIR0009	phs001141.v2.p1	SRP082386	DIRECT_IDENTITY_OR_STUDY_NONINDEPENDENCE	OFFICIAL_EXPLICIT	PATIENT	DIRECT_PATIENT_SPECIMEN_OR_SAMPLE_IDENTITY	EXACT_PUBLIC_PATIENT_ALIAS_CROSSWALK	PUBLIC_CONTROLLED	88	EXACT_AT_RECORDED_UNIT	PROMOTE submitted patient aliases represented across the official study/version chain; BioProject is an organizing record, not a separate cohort	88	NA_NOT_ESTABLISHED	NA_NOT_ESTABLISHED	https://www.ncbi.nlm.nih.gov/projects/gap/cgi-bin/study.cgi?study_id=phs001141.v1.p1|https://www.ncbi.nlm.nih.gov/projects/gap/cgi-bin/study.cgi?study_id=phs001141.v2.p1|https://trace.ncbi.nlm.nih.gov/Traces/sra-db-be/runinfo?acc=SRP082386|https://eutils.ncbi.nlm.nih.gov/entrez/eutils/esummary.fcgi?db=bioproject&id=325181&retmode=json	2026-08-06	Pair-level biological-unit counts only. Different identity levels are not interchangeable; counts are nonadditive across pairs and do not establish a global independent-patient total.
pca-manuscript-tables-current/2.0.0	PPAIR0010	phs001141.v2.p1	PRJNA325181	DIRECT_IDENTITY_OR_STUDY_NONINDEPENDENCE	OFFICIAL_EXPLICIT	PATIENT	DIRECT_PATIENT_SPECIMEN_OR_SAMPLE_IDENTITY	INHERITED_FROM_LINKED_SRA_PATIENT_MEMBERSHIP	PUBLIC_CONTROLLED	88	EXACT_AT_RECORDED_UNIT	PROMOTE submitted patient aliases represented across the official study/version chain; BioProject is an organizing record, not a separate cohort	88	NA_NOT_ESTABLISHED	NA_NOT_ESTABLISHED	https://www.ncbi.nlm.nih.gov/projects/gap/cgi-bin/study.cgi?study_id=phs001141.v1.p1|https://www.ncbi.nlm.nih.gov/projects/gap/cgi-bin/study.cgi?study_id=phs001141.v2.p1|https://trace.ncbi.nlm.nih.gov/Traces/sra-db-be/runinfo?acc=SRP082386|https://eutils.ncbi.nlm.nih.gov/entrez/eutils/esummary.fcgi?db=bioproject&id=325181&retmode=json	2026-08-06	Pair-level biological-unit counts only. Different identity levels are not interchangeable; counts are nonadditive across pairs and do not establish a global independent-patient total.
pca-manuscript-tables-current/2.0.0	PPAIR0011	PRJNA325181	SRP082386	DIRECT_IDENTITY_OR_STUDY_NONINDEPENDENCE	OFFICIAL_EXPLICIT	PATIENT	DIRECT_PATIENT_SPECIMEN_OR_SAMPLE_IDENTITY	INHERITED_FROM_LINKED_SRA_PATIENT_MEMBERSHIP	PUBLIC_PUBLIC	88	EXACT_AT_RECORDED_UNIT	PROMOTE submitted patient aliases represented across the official study/version chain; BioProject is an organizing record, not a separate cohort	88	NA_NOT_ESTABLISHED	NA_NOT_ESTABLISHED	https://www.ncbi.nlm.nih.gov/projects/gap/cgi-bin/study.cgi?study_id=phs001141.v1.p1|https://www.ncbi.nlm.nih.gov/projects/gap/cgi-bin/study.cgi?study_id=phs001141.v2.p1|https://trace.ncbi.nlm.nih.gov/Traces/sra-db-be/runinfo?acc=SRP082386|https://eutils.ncbi.nlm.nih.gov/entrez/eutils/esummary.fcgi?db=bioproject&id=325181&retmode=json	2026-08-06	Pair-level biological-unit counts only. Different identity levels are not interchangeable; counts are nonadditive across pairs and do not establish a global independent-patient total.
pca-manuscript-tables-current/2.0.0	PPAIR0012	prad_su2c_2015	prad_su2c_2019	DIRECT_IDENTITY_OR_STUDY_NONINDEPENDENCE	OFFICIAL_EXPLICIT	PATIENT	DIRECT_PATIENT_SPECIMEN_OR_SAMPLE_IDENTITY	OFFICIAL_PATIENT_OVERLAP_PARTIAL_RELEASE_CROSSWALK	PUBLIC_PUBLIC	25	EXACT_AT_RECORDED_UNIT	n = 25 unique old-release patient aliases represented by n = 26 formal edges; patient alias 6115250 appears in two edge rows	25	NA_NOT_ESTABLISHED	NA_NOT_ESTABLISHED	https://media.githubusercontent.com/media/cBioPortal/datahub/master/public/prad_su2c_2015/data_clinical_sample.txt|https://media.githubusercontent.com/media/cBioPortal/datahub/master/public/prad_su2c_2019/data_clinical_sample.txt|https://www.ebi.ac.uk/europepmc/webservices/rest/PMC6561293/fullTextXML	2026-08-03	Pair-level biological-unit counts only. Different identity levels are not interchangeable; counts are nonadditive across pairs and do not establish a global independent-patient total.
pca-manuscript-tables-current/2.0.0	PPAIR0013	GSE21034	GSE21035	DIRECT_IDENTITY_OR_STUDY_NONINDEPENDENCE	OFFICIAL_EXPLICIT	PATIENT	DIRECT_PATIENT_SPECIMEN_OR_SAMPLE_IDENTITY	EXACT_PUBLIC_PATIENT_ALIAS_CROSSWALK	PUBLIC_PUBLIC	150	EXACT_AT_RECORDED_UNIT	n = 150 exact public human-patient aliases shared; GSE21034 is a strict patient subset of GSE21035	150	NA_NOT_ESTABLISHED	NA_NOT_ESTABLISHED	https://www.ncbi.nlm.nih.gov/geo/query/acc.cgi?acc=GSE21034&targ=self&form=text&view=quick|https://www.ncbi.nlm.nih.gov/geo/query/acc.cgi?acc=GSE21034&targ=gsm&form=text&view=quick|https://www.ncbi.nlm.nih.gov/geo/query/acc.cgi?acc=GSE21035&targ=self&form=text&view=quick|https://www.ncbi.nlm.nih.gov/geo/query/acc.cgi?acc=GSE21035&targ=gsm&form=text&view=quick	2026-08-06	Pair-level biological-unit counts only. Different identity levels are not interchangeable; counts are nonadditive across pairs and do not establish a global independent-patient total.
pca-manuscript-tables-current/2.0.0	PPAIR0014	GSE21034	GSE21036	DIRECT_IDENTITY_OR_STUDY_NONINDEPENDENCE	OFFICIAL_EXPLICIT	PATIENT	DIRECT_PATIENT_SPECIMEN_OR_SAMPLE_IDENTITY	EXACT_PUBLIC_PATIENT_ALIAS_CROSSWALK	PUBLIC_PUBLIC	111	EXACT_AT_RECORDED_UNIT	n = 111 exact public human-patient aliases shared between the two Taylor/MSKCC assay resources	111	NA_NOT_ESTABLISHED	NA_NOT_ESTABLISHED	https://www.ncbi.nlm.nih.gov/geo/query/acc.cgi?acc=GSE21034&targ=self&form=text&view=quick|https://www.ncbi.nlm.nih.gov/geo/query/acc.cgi?acc=GSE21034&targ=gsm&form=text&view=quick|https://www.ncbi.nlm.nih.gov/geo/query/acc.cgi?acc=GSE21036&targ=self&form=text&view=quick|https://www.ncbi.nlm.nih.gov/geo/query/acc.cgi?acc=GSE21036&targ=gsm&form=text&view=quick	2026-08-06	Pair-level biological-unit counts only. Different identity levels are not interchangeable; counts are nonadditive across pairs and do not establish a global independent-patient total.
pca-manuscript-tables-current/2.0.0	PPAIR0015	prad_p1000	prad_su2c_2015	DIRECT_IDENTITY_OR_STUDY_NONINDEPENDENCE	OFFICIAL_EXPLICIT	SAMPLE_RECORD	DIRECT_PATIENT_SPECIMEN_OR_SAMPLE_IDENTITY	EXACT_PUBLIC_SAMPLE_ID_CROSSWALK	PUBLIC_PUBLIC	111	EXACT_AT_RECORDED_UNIT	n = 111 exact public cBioPortal sample IDs shared between the dated prad_p1000 and prad_su2c_2015 snapshots	NA_NOT_ESTABLISHED	NA_NOT_ESTABLISHED	111	https://www.cbioportal.org/api/studies/prad_p1000/samples?projection=DETAILED&pageSize=10000&pageNumber=0|https://www.cbioportal.org/api/studies/prad_su2c_2015/samples?projection=DETAILED&pageSize=10000&pageNumber=0	2026-08-09	Pair-level biological-unit counts only. Different identity levels are not interchangeable; counts are nonadditive across pairs and do not establish a global independent-patient total.
pca-manuscript-tables-current/2.0.0	PPAIR0016	GSE6606	GSE6608	DIRECT_IDENTITY_OR_STUDY_NONINDEPENDENCE	OFFICIAL_EXPLICIT	PATIENT	DIRECT_PATIENT_SPECIMEN_OR_SAMPLE_IDENTITY	EXACT_OFFICIAL_SAMPLE_TITLE_PATIENT_ALIAS_CROSSWALK	PUBLIC_PUBLIC	60	EXACT_AT_RECORDED_UNIT	n = 60 exact patient aliases shared between primary-tumor GSE6606 and paired adjacent-normal GSE6608; patients, specimens and assay records remain distinct levels	60	NA_NOT_ESTABLISHED	NA_NOT_ESTABLISHED	https://www.ncbi.nlm.nih.gov/geo/query/acc.cgi?acc=GSE6606&targ=self&form=text&view=quick|https://www.ncbi.nlm.nih.gov/geo/query/acc.cgi?acc=GSE6606&targ=gsm&form=text&view=quick|https://www.ncbi.nlm.nih.gov/geo/query/acc.cgi?acc=GSE6608&targ=self&form=text&view=quick|https://www.ncbi.nlm.nih.gov/geo/query/acc.cgi?acc=GSE6608&targ=gsm&form=text&view=quick	2026-08-07	Pair-level biological-unit counts only. Different identity levels are not interchangeable; counts are nonadditive across pairs and do not establish a global independent-patient total.
pca-manuscript-tables-current/2.0.0	PPAIR0017	GSE6608	GSE6919	DIRECT_CONTAINER_COMPONENT	OFFICIAL_EXPLICIT	SAMPLE_RECORD	DIRECT_PATIENT_SPECIMEN_OR_SAMPLE_IDENTITY	OFFICIAL_SUPERSERIES_COMPONENT_COMPLETE_GSM_MEMBERSHIP	PUBLIC_PUBLIC	181	EXACT_AT_RECORDED_UNIT	n = 181 GEO GSM assay records in component GSE6608 are represented within SuperSeries GSE6919; this is not a patient count	NA_NOT_ESTABLISHED	NA_NOT_ESTABLISHED	181	https://www.ncbi.nlm.nih.gov/geo/query/acc.cgi?acc=GSE6919&targ=self&form=text&view=quick|https://www.ncbi.nlm.nih.gov/geo/query/acc.cgi?acc=GSE6608&targ=self&form=text&view=quick|https://www.ncbi.nlm.nih.gov/geo/query/acc.cgi?acc=GSE6608&targ=gsm&form=text&view=quick	2026-08-07	Pair-level biological-unit counts only. Different identity levels are not interchangeable; counts are nonadditive across pairs and do not establish a global independent-patient total.
pca-manuscript-tables-current/2.0.0	PPAIR0018	GSE21032	GSE21034	DIRECT_CONTAINER_COMPONENT	OFFICIAL_EXPLICIT	SAMPLE_RECORD	DIRECT_PATIENT_SPECIMEN_OR_SAMPLE_IDENTITY	OFFICIAL_SUPERSERIES_COMPONENT_COMPLETE_GSM_MEMBERSHIP	PUBLIC_PUBLIC	370	EXACT_AT_RECORDED_UNIT	n = 370 GEO GSM assay records in component GSE21034 are represented within SuperSeries GSE21032; this is not a patient count	NA_NOT_ESTABLISHED	NA_NOT_ESTABLISHED	370	https://www.ncbi.nlm.nih.gov/geo/query/acc.cgi?acc=GSE21032&targ=self&form=text&view=quick|https://www.ncbi.nlm.nih.gov/geo/query/acc.cgi?acc=GSE21034&targ=self&form=text&view=quick|https://www.ncbi.nlm.nih.gov/geo/query/acc.cgi?acc=GSE21034&targ=gsm&form=text&view=quick	2026-08-07	Pair-level biological-unit counts only. Different identity levels are not interchangeable; counts are nonadditive across pairs and do not establish a global independent-patient total.
pca-manuscript-tables-current/2.0.0	PPAIR0019	GSE70768	GSE70770	DIRECT_CONTAINER_COMPONENT	OFFICIAL_EXPLICIT	SAMPLE_RECORD	DIRECT_PATIENT_SPECIMEN_OR_SAMPLE_IDENTITY	OFFICIAL_SUPERSERIES_COMPONENT_COMPLETE_GSM_MEMBERSHIP	PUBLIC_PUBLIC	199	EXACT_AT_RECORDED_UNIT	n = 199 GEO GSM assay records in component GSE70768 are represented within SuperSeries GSE70770; this is not a patient count	NA_NOT_ESTABLISHED	NA_NOT_ESTABLISHED	199	https://www.ncbi.nlm.nih.gov/geo/query/acc.cgi?acc=GSE70770&targ=self&form=text&view=quick|https://www.ncbi.nlm.nih.gov/geo/query/acc.cgi?acc=GSE70768&targ=self&form=text&view=quick|https://www.ncbi.nlm.nih.gov/geo/query/acc.cgi?acc=GSE70768&targ=gsm&form=text&view=quick	2026-08-07	Pair-level biological-unit counts only. Different identity levels are not interchangeable; counts are nonadditive across pairs and do not establish a global independent-patient total.
pca-manuscript-tables-current/2.0.0	PPAIR0020	GSE70769	GSE70770	DIRECT_CONTAINER_COMPONENT	OFFICIAL_EXPLICIT	SAMPLE_RECORD	DIRECT_PATIENT_SPECIMEN_OR_SAMPLE_IDENTITY	OFFICIAL_SUPERSERIES_COMPONENT_COMPLETE_GSM_MEMBERSHIP	PUBLIC_PUBLIC	94	EXACT_AT_RECORDED_UNIT	n = 94 GEO GSM assay records in component GSE70769 are represented within SuperSeries GSE70770; this is not a patient count	NA_NOT_ESTABLISHED	NA_NOT_ESTABLISHED	94	https://www.ncbi.nlm.nih.gov/geo/query/acc.cgi?acc=GSE70770&targ=self&form=text&view=quick|https://www.ncbi.nlm.nih.gov/geo/query/acc.cgi?acc=GSE70769&targ=self&form=text&view=quick|https://www.ncbi.nlm.nih.gov/geo/query/acc.cgi?acc=GSE70769&targ=gsm&form=text&view=quick	2026-08-07	Pair-level biological-unit counts only. Different identity levels are not interchangeable; counts are nonadditive across pairs and do not establish a global independent-patient total.
pca-manuscript-tables-current/2.0.0	PPAIR0021	DUOS-000115	GSE264573	DIRECT_IDENTITY_OR_STUDY_NONINDEPENDENCE	OFFICIAL_EXPLICIT	SPECIMEN	DIRECT_PATIENT_SPECIMEN_OR_SAMPLE_IDENTITY	OFFICIAL_PROCESSED_COMBINED_DATA_INCLUDES_NAMED_SOURCE_SPECIMENS	PUBLIC_CONTROLLED	6	EXACT_AT_RECORDED_UNIT	n = 6 named DUOS source specimens (HP95, HP96, HP97, HP99, HP100 and HP101) are explicitly included in GSE264573 combined processed data; they are not newly deposited GSE264573 GSM records	6	6	NA_NOT_ESTABLISHED	https://ftp.ncbi.nlm.nih.gov/geo/series/GSE264nnn/GSE264573/soft/GSE264573_family.soft.gz	2026-08-07	Pair-level biological-unit counts only. Different identity levels are not interchangeable; counts are nonadditive across pairs and do not establish a global independent-patient total.
pca-manuscript-tables-current/2.0.0	PPAIR0022	GSE35988	prad_mich	DIRECT_IDENTITY_OR_STUDY_NONINDEPENDENCE	OFFICIAL_EXPLICIT	PATIENT	DIRECT_PATIENT_SPECIMEN_OR_SAMPLE_IDENTITY	EXACT_PUBLIC_PATIENT_AND_TUMOR_SPECIMEN_ALIAS_CROSSWALK	PUBLIC_PUBLIC	94	EXACT_AT_RECORDED_UNIT	overlap_units_n = n = 94 exact public tumor-patient aliases; the crosswalk independently also contains n = 94 exact shared tumor-specimen aliases	94	NA_NOT_ESTABLISHED	NA_NOT_ESTABLISHED	https://www.ncbi.nlm.nih.gov/geo/query/acc.cgi?acc=GSE35988&targ=self&form=text&view=quick|https://www.ncbi.nlm.nih.gov/geo/query/acc.cgi?acc=GSE35988&targ=gsm&form=text&view=quick|https://media.githubusercontent.com/media/cBioPortal/datahub/165bd77077b03038f9c2ee104959eb474770b2a9/public/prad_mich/data_clinical_sample.txt|https://www.cbioportal.org/api/studies/prad_mich/patients?pageSize=10000000	2026-08-07	Pair-level biological-unit counts only. Different identity levels are not interchangeable; counts are nonadditive across pairs and do not establish a global independent-patient total.
pca-manuscript-tables-current/2.0.0	PPAIR0023	phs000915	prad_su2c_2019	DIRECT_IDENTITY_OR_STUDY_NONINDEPENDENCE	OFFICIAL_EXPLICIT	STUDY_ONLY	STUDY_OR_SOURCE_NONINDEPENDENCE_ONLY	OFFICIAL_SHARED_SOURCE_RECRUITMENT_WITHOUT_PUBLIC_SUBJECT_CROSSWALK	PUBLIC_CONTROLLED	60	LOWER_BOUND	n >= 60 version-1 consented subjects belong to the shared 150-biopsy source recruitment; no exact controlled-to-public subject crosswalk is available	NA_NOT_ESTABLISHED	NA_NOT_ESTABLISHED	NA_NOT_ESTABLISHED	https://www.ncbi.nlm.nih.gov/projects/gap/cgi-bin/study.cgi?study_id=phs000915.v2.p2|https://ftp.ncbi.nlm.nih.gov/dbgap/studies/phs000915/phs000915.v1.p1/release_notes/Release_Notes.phs000915.ProstateCancerMetastaticCastrationResistant.v1.p1.MULTI.pdf|https://ftp.ncbi.nlm.nih.gov/dbgap/studies/phs000915/phs000915.v2.p2/release_notes/Release_Notes.phs000915.ProstateCancerMetastaticCastrationResistant.v2.p2.MULTI.pdf|https://raw.githubusercontent.com/cBioPortal/datahub/master/public/prad_su2c_2019/meta_study.txt	2026-08-07	Pair-level biological-unit counts only. Different identity levels are not interchangeable; counts are nonadditive across pairs and do not establish a global independent-patient total.
pca-manuscript-tables-current/2.0.0	PPAIR0024	prad_mcspc_mskcc_2020	prad_pik3r1_msk_2021	DIRECT_IDENTITY_OR_STUDY_NONINDEPENDENCE	OFFICIAL_EXPLICIT	PATIENT	DIRECT_PATIENT_SPECIMEN_OR_SAMPLE_IDENTITY	OFFICIAL_EXACT_PUBLIC_PATIENT_ID_PARTIAL_OVERLAP	PUBLIC_PUBLIC	259	EXACT_AT_RECORDED_UNIT	n = 259 exact shared public patient IDs; left n = 424, right n = 1417, union n = 1582	259	NA_NOT_ESTABLISHED	NA_NOT_ESTABLISHED	https://www.cbioportal.org/api/studies/prad_mcspc_mskcc_2020/patients?projection=ID&pageSize=10000&pageNumber=0|https://www.cbioportal.org/api/studies/prad_pik3r1_msk_2021/patients?projection=ID&pageSize=10000&pageNumber=0	2026-08-07	Pair-level biological-unit counts only. Different identity levels are not interchangeable; counts are nonadditive across pairs and do not establish a global independent-patient total.
pca-manuscript-tables-current/2.0.0	PPAIR0025	prad_broad	prad_p1000	DIRECT_IDENTITY_OR_STUDY_NONINDEPENDENCE	OFFICIAL_EXPLICIT	SAMPLE_RECORD	DIRECT_PATIENT_SPECIMEN_OR_SAMPLE_IDENTITY	EXACT_PUBLIC_SAMPLE_ID_CROSSWALK	PUBLIC_PUBLIC	106	EXACT_AT_RECORDED_UNIT	n = 106 exact public cBioPortal sample IDs shared between the dated prad_broad and prad_p1000 snapshots	NA_NOT_ESTABLISHED	NA_NOT_ESTABLISHED	106	https://www.cbioportal.org/api/studies/prad_broad/samples?projection=DETAILED&pageSize=10000&pageNumber=0|https://www.cbioportal.org/api/studies/prad_p1000/samples?projection=DETAILED&pageSize=10000&pageNumber=0	2026-08-09	Pair-level biological-unit counts only. Different identity levels are not interchangeable; counts are nonadditive across pairs and do not establish a global independent-patient total.
pca-manuscript-tables-current/2.0.0	PPAIR0026	prad_cpcg_2017	prad_p1000	DIRECT_IDENTITY_OR_STUDY_NONINDEPENDENCE	OFFICIAL_EXPLICIT	SAMPLE_RECORD	DIRECT_PATIENT_SPECIMEN_OR_SAMPLE_IDENTITY	EXACT_PUBLIC_SAMPLE_ID_CROSSWALK	PUBLIC_PUBLIC	195	EXACT_AT_RECORDED_UNIT	n = 195 exact public cBioPortal sample IDs shared between the dated prad_cpcg_2017 and prad_p1000 snapshots	NA_NOT_ESTABLISHED	NA_NOT_ESTABLISHED	195	https://www.cbioportal.org/api/studies/prad_cpcg_2017/samples?projection=DETAILED&pageSize=10000&pageNumber=0|https://www.cbioportal.org/api/studies/prad_p1000/samples?projection=DETAILED&pageSize=10000&pageNumber=0	2026-08-09	Pair-level biological-unit counts only. Different identity levels are not interchangeable; counts are nonadditive across pairs and do not establish a global independent-patient total.
pca-manuscript-tables-current/2.0.0	PPAIR0027	prad_p1000	prad_tcga_pan_can_atlas_2018	DIRECT_IDENTITY_OR_STUDY_NONINDEPENDENCE	OFFICIAL_EXPLICIT	SAMPLE_RECORD	DIRECT_PATIENT_SPECIMEN_OR_SAMPLE_IDENTITY	EXACT_PUBLIC_SAMPLE_ID_CROSSWALK	PUBLIC_PUBLIC	454	EXACT_AT_RECORDED_UNIT	n = 454 exact public cBioPortal sample IDs shared between the dated prad_p1000 and prad_tcga_pan_can_atlas_2018 snapshots	NA_NOT_ESTABLISHED	NA_NOT_ESTABLISHED	454	https://www.cbioportal.org/api/studies/prad_p1000/samples?projection=DETAILED&pageSize=10000&pageNumber=0|https://www.cbioportal.org/api/studies/prad_tcga_pan_can_atlas_2018/samples?projection=DETAILED&pageSize=10000&pageNumber=0	2026-08-09	Pair-level biological-unit counts only. Different identity levels are not interchangeable; counts are nonadditive across pairs and do not establish a global independent-patient total.
pca-manuscript-tables-current/2.0.0	PPAIR0028	prad_broad_2013	prad_p1000	DIRECT_IDENTITY_OR_STUDY_NONINDEPENDENCE	OFFICIAL_EXPLICIT	SAMPLE_RECORD	DIRECT_PATIENT_SPECIMEN_OR_SAMPLE_IDENTITY	EXACT_PUBLIC_SAMPLE_ID_CROSSWALK	PUBLIC_PUBLIC	10	EXACT_AT_RECORDED_UNIT	n = 10 exact public cBioPortal sample IDs shared between the dated prad_broad_2013 and prad_p1000 snapshots	NA_NOT_ESTABLISHED	NA_NOT_ESTABLISHED	10	https://www.cbioportal.org/api/studies/prad_broad_2013/samples?projection=DETAILED&pageSize=10000&pageNumber=0|https://www.cbioportal.org/api/studies/prad_p1000/samples?projection=DETAILED&pageSize=10000&pageNumber=0	2026-08-09	Pair-level biological-unit counts only. Different identity levels are not interchangeable; counts are nonadditive across pairs and do not establish a global independent-patient total.
pca-manuscript-tables-current/2.0.0	PPAIR0029	prad_broad_2013	prad_cpcg_2017	DIRECT_IDENTITY_OR_STUDY_NONINDEPENDENCE	OFFICIAL_EXPLICIT	SAMPLE_RECORD	DIRECT_PATIENT_SPECIMEN_OR_SAMPLE_IDENTITY	EXACT_PUBLIC_SAMPLE_ID_CROSSWALK	PUBLIC_PUBLIC	41	EXACT_AT_RECORDED_UNIT	n = 41 exact public cBioPortal sample IDs shared between the dated prad_broad_2013 and prad_cpcg_2017 snapshots	NA_NOT_ESTABLISHED	NA_NOT_ESTABLISHED	41	https://www.cbioportal.org/api/studies/prad_broad_2013/samples?projection=DETAILED&pageSize=10000&pageNumber=0|https://www.cbioportal.org/api/studies/prad_cpcg_2017/samples?projection=DETAILED&pageSize=10000&pageNumber=0	2026-08-09	Pair-level biological-unit counts only. Different identity levels are not interchangeable; counts are nonadditive across pairs and do not establish a global independent-patient total.
pca-manuscript-tables-current/2.0.0	PPAIR0030	prad_p1000	prad_tcga	DIRECT_IDENTITY_OR_STUDY_NONINDEPENDENCE	OFFICIAL_EXPLICIT	SAMPLE_RECORD	DIRECT_PATIENT_SPECIMEN_OR_SAMPLE_IDENTITY	EXACT_PUBLIC_SAMPLE_ID_CROSSWALK	PUBLIC_PUBLIC	457	EXACT_AT_RECORDED_UNIT	n = 457 exact public cBioPortal sample IDs shared between the dated prad_p1000 and prad_tcga snapshots	NA_NOT_ESTABLISHED	NA_NOT_ESTABLISHED	457	https://www.cbioportal.org/api/studies/prad_p1000/samples?projection=DETAILED&pageSize=10000&pageNumber=0|https://www.cbioportal.org/api/studies/prad_tcga/samples?projection=DETAILED&pageSize=10000&pageNumber=0	2026-08-09	Pair-level biological-unit counts only. Different identity levels are not interchangeable; counts are nonadditive across pairs and do not establish a global independent-patient total.
pca-manuscript-tables-current/2.0.0	PPAIR0031	prad_broad	prad_cpcg_2017	DIRECT_IDENTITY_OR_STUDY_NONINDEPENDENCE	OFFICIAL_EXPLICIT	SAMPLE_RECORD	DIRECT_PATIENT_SPECIMEN_OR_SAMPLE_IDENTITY	EXACT_PUBLIC_SAMPLE_ID_CROSSWALK	PUBLIC_PUBLIC	16	EXACT_AT_RECORDED_UNIT	n = 16 exact public cBioPortal sample IDs shared between the dated prad_broad and prad_cpcg_2017 snapshots	NA_NOT_ESTABLISHED	NA_NOT_ESTABLISHED	16	https://www.cbioportal.org/api/studies/prad_broad/samples?projection=DETAILED&pageSize=10000&pageNumber=0|https://www.cbioportal.org/api/studies/prad_cpcg_2017/samples?projection=DETAILED&pageSize=10000&pageNumber=0	2026-08-09	Pair-level biological-unit counts only. Different identity levels are not interchangeable; counts are nonadditive across pairs and do not establish a global independent-patient total.
pca-manuscript-tables-current/2.0.0	PPAIR0032	prad_cpcg_2017	prad_tcga_pan_can_atlas_2018	DIRECT_IDENTITY_OR_STUDY_NONINDEPENDENCE	OFFICIAL_EXPLICIT	SAMPLE_RECORD	DIRECT_PATIENT_SPECIMEN_OR_SAMPLE_IDENTITY	EXACT_PUBLIC_SAMPLE_ID_CROSSWALK	PUBLIC_PUBLIC	204	EXACT_AT_RECORDED_UNIT	n = 204 exact public cBioPortal sample IDs shared between the dated prad_cpcg_2017 and prad_tcga_pan_can_atlas_2018 snapshots	NA_NOT_ESTABLISHED	NA_NOT_ESTABLISHED	204	https://www.cbioportal.org/api/studies/prad_cpcg_2017/samples?projection=DETAILED&pageSize=10000&pageNumber=0|https://www.cbioportal.org/api/studies/prad_tcga_pan_can_atlas_2018/samples?projection=DETAILED&pageSize=10000&pageNumber=0	2026-08-09	Pair-level biological-unit counts only. Different identity levels are not interchangeable; counts are nonadditive across pairs and do not establish a global independent-patient total.
pca-manuscript-tables-current/2.0.0	PPAIR0033	prad_p1000	prad_tcga_pub	DIRECT_IDENTITY_OR_STUDY_NONINDEPENDENCE	OFFICIAL_EXPLICIT	SAMPLE_RECORD	DIRECT_PATIENT_SPECIMEN_OR_SAMPLE_IDENTITY	EXACT_PUBLIC_SAMPLE_ID_CROSSWALK	PUBLIC_PUBLIC	303	EXACT_AT_RECORDED_UNIT	n = 303 exact public cBioPortal sample IDs shared between the dated prad_p1000 and prad_tcga_pub snapshots	NA_NOT_ESTABLISHED	NA_NOT_ESTABLISHED	303	https://www.cbioportal.org/api/studies/prad_p1000/samples?projection=DETAILED&pageSize=10000&pageNumber=0|https://www.cbioportal.org/api/studies/prad_tcga_pub/samples?projection=DETAILED&pageSize=10000&pageNumber=0	2026-08-09	Pair-level biological-unit counts only. Different identity levels are not interchangeable; counts are nonadditive across pairs and do not establish a global independent-patient total.
pca-manuscript-tables-current/2.0.0	PPAIR0034	prad_cpcg_2017	prad_tcga	DIRECT_IDENTITY_OR_STUDY_NONINDEPENDENCE	OFFICIAL_EXPLICIT	SAMPLE_RECORD	DIRECT_PATIENT_SPECIMEN_OR_SAMPLE_IDENTITY	EXACT_PUBLIC_SAMPLE_ID_CROSSWALK	PUBLIC_PUBLIC	205	EXACT_AT_RECORDED_UNIT	n = 205 exact public cBioPortal sample IDs shared between the dated prad_cpcg_2017 and prad_tcga snapshots	NA_NOT_ESTABLISHED	NA_NOT_ESTABLISHED	205	https://www.cbioportal.org/api/studies/prad_cpcg_2017/samples?projection=DETAILED&pageSize=10000&pageNumber=0|https://www.cbioportal.org/api/studies/prad_tcga/samples?projection=DETAILED&pageSize=10000&pageNumber=0	2026-08-09	Pair-level biological-unit counts only. Different identity levels are not interchangeable; counts are nonadditive across pairs and do not establish a global independent-patient total.
pca-manuscript-tables-current/2.0.0	PPAIR0035	prad_broad	prad_broad_2013	DIRECT_IDENTITY_OR_STUDY_NONINDEPENDENCE	OFFICIAL_EXPLICIT	PATIENT	DIRECT_PATIENT_SPECIMEN_OR_SAMPLE_IDENTITY	OFFICIAL_PATIENT_OVERLAP_PARTIAL_RELEASE_CROSSWALK	PUBLIC_PUBLIC	15	EXACT_AT_RECORDED_UNIT	n = 15 prostate patients explicitly reported as having both WES and WGS data from references 17 and 10; this is a patient count, not proof that the current portal aliases identify the same exact n = 15.	15	NA_NOT_ESTABLISHED	NA_NOT_ESTABLISHED	https://pmc.ncbi.nlm.nih.gov/articles/PMC4167267/|https://www.ncbi.nlm.nih.gov/projects/gap/cgi-bin/study.cgi?study_id=phs000447.v1.p1	2026-08-09	Pair-level biological-unit counts only. Different identity levels are not interchangeable; counts are nonadditive across pairs and do not establish a global independent-patient total.
pca-manuscript-tables-current/2.0.0	PPAIR0036	GSE134051	GSE134073	DIRECT_IDENTITY_OR_STUDY_NONINDEPENDENCE	OFFICIAL_EXPLICIT	PATIENT	DIRECT_PATIENT_SPECIMEN_OR_SAMPLE_IDENTITY	OFFICIAL_AGGREGATE_PATIENT_COHORT_CONTAINMENT_NO_ALIAS_ENUMERATION	PUBLIC_PUBLIC	48	EXACT_AT_RECORDED_UNIT	n = 48 patients in the officially contained exploration cohort; supporting RNA-seq sample/assay records n = 64 are a separate unit and exact patient aliases are not publicly enumerated here	48	NA_NOT_ESTABLISHED	NA_NOT_ESTABLISHED	https://www.ncbi.nlm.nih.gov/geo/query/acc.cgi?acc=GSE134051|https://www.ncbi.nlm.nih.gov/geo/query/acc.cgi?acc=GSE134073|https://pubmed.ncbi.nlm.nih.gov/32365858/	2026-08-12	Pair-level biological-unit counts only. Different identity levels are not interchangeable; counts are nonadditive across pairs and do not establish a global independent-patient total.
pca-manuscript-tables-current/2.0.0	PPAIR0037	prad_cpcg_2017	prostate_dkfz_2018	DIRECT_IDENTITY_OR_STUDY_NONINDEPENDENCE	CONFIRMED_MOLECULAR	PATIENT	DIRECT_PATIENT_SPECIMEN_OR_SAMPLE_IDENTITY	MOLECULAR_CONFIRMED_SAME_DONOR_LOWER_BOUND_PROCESSED_MUTATION_FINGERPRINT	PUBLIC_PUBLIC	37	LOWER_BOUND	n = 37 molecularly confirmed one-to-one same-donor pair rows containing n = 37 distinct DKFZ aliases and n = 37 distinct CPCG aliases; a lower bound, not complete overlap	37	NA_NOT_ESTABLISHED	NA_NOT_ESTABLISHED	https://www.cbioportal.org/study/summary?id=prad_cpcg_2017|https://www.cbioportal.org/study/summary?id=prostate_dkfz_2018	2026-08-12	Pair-level biological-unit counts only. Different identity levels are not interchangeable; counts are nonadditive across pairs and do not establish a global independent-patient total.
pca-manuscript-tables-current/2.0.0	PPAIR0038	prad_tcga	prad_tcga_gdc	DIRECT_IDENTITY_OR_STUDY_NONINDEPENDENCE	OFFICIAL_EXPLICIT	PATIENT	DIRECT_PATIENT_SPECIMEN_OR_SAMPLE_IDENTITY	OFFICIAL_EXACT_PATIENT_ID_MEMBERSHIP_INTERSECTION	PUBLIC_PUBLIC	500	EXACT_AT_RECORDED_UNIT	n = 500 exact public TCGA patient IDs shared by the two dated official membership sets; patient count, not sample or assay count	500	NA_NOT_ESTABLISHED	NA_NOT_ESTABLISHED	https://www.cbioportal.org/api/studies/prad_tcga/patients?projection=ID&pageSize=10000&pageNumber=0|https://www.cbioportal.org/api/studies/prad_tcga_gdc/patients?projection=ID&pageSize=10000&pageNumber=0	2026-08-13	Pair-level biological-unit counts only. Different identity levels are not interchangeable; counts are nonadditive across pairs and do not establish a global independent-patient total.
pca-manuscript-tables-current/2.0.0	PPAIR0039	prad_tcga	prad_tcga_pan_can_atlas_2018	DIRECT_IDENTITY_OR_STUDY_NONINDEPENDENCE	OFFICIAL_EXPLICIT	PATIENT	DIRECT_PATIENT_SPECIMEN_OR_SAMPLE_IDENTITY	OFFICIAL_EXACT_PATIENT_ID_MEMBERSHIP_INTERSECTION	PUBLIC_PUBLIC	494	EXACT_AT_RECORDED_UNIT	n = 494 exact public TCGA patient IDs shared by the two dated official membership sets; patient count, not sample or assay count	494	NA_NOT_ESTABLISHED	NA_NOT_ESTABLISHED	https://www.cbioportal.org/api/studies/prad_tcga/patients?projection=ID&pageSize=10000&pageNumber=0|https://www.cbioportal.org/api/studies/prad_tcga_pan_can_atlas_2018/patients?projection=ID&pageSize=10000&pageNumber=0	2026-08-13	Pair-level biological-unit counts only. Different identity levels are not interchangeable; counts are nonadditive across pairs and do not establish a global independent-patient total.
pca-manuscript-tables-current/2.0.0	PPAIR0040	prad_tcga	prad_tcga_pub	DIRECT_IDENTITY_OR_STUDY_NONINDEPENDENCE	OFFICIAL_EXPLICIT	PATIENT	DIRECT_PATIENT_SPECIMEN_OR_SAMPLE_IDENTITY	OFFICIAL_EXACT_PATIENT_ID_MEMBERSHIP_INTERSECTION	PUBLIC_PUBLIC	333	EXACT_AT_RECORDED_UNIT	n = 333 exact public TCGA patient IDs shared by the two dated official membership sets; patient count, not sample or assay count	333	NA_NOT_ESTABLISHED	NA_NOT_ESTABLISHED	https://www.cbioportal.org/api/studies/prad_tcga/patients?projection=ID&pageSize=10000&pageNumber=0|https://www.cbioportal.org/api/studies/prad_tcga_pub/patients?projection=ID&pageSize=10000&pageNumber=0	2026-08-13	Pair-level biological-unit counts only. Different identity levels are not interchangeable; counts are nonadditive across pairs and do not establish a global independent-patient total.
pca-manuscript-tables-current/2.0.0	PPAIR0041	prad_tcga	TCGA-PRAD	DIRECT_IDENTITY_OR_STUDY_NONINDEPENDENCE	OFFICIAL_EXPLICIT	PATIENT	DIRECT_PATIENT_SPECIMEN_OR_SAMPLE_IDENTITY	OFFICIAL_EXACT_PATIENT_ID_MEMBERSHIP_INTERSECTION	PUBLIC_PUBLIC	500	EXACT_AT_RECORDED_UNIT	n = 500 exact public TCGA patient IDs shared by the two dated official membership sets; patient count, not sample or assay count	500	NA_NOT_ESTABLISHED	NA_NOT_ESTABLISHED	https://www.cbioportal.org/api/studies/prad_tcga/patients?projection=ID&pageSize=10000&pageNumber=0|https://api.gdc.cancer.gov/cases?filters=%7B%22op%22%3A%22in%22%2C%22content%22%3A%7B%22field%22%3A%22project.project_id%22%2C%22value%22%3A%5B%22TCGA-PRAD%22%5D%7D%7D&fields=submitter_id%2Ccase_id%2Cproject.project_id&format=JSON&size=1000	2026-08-13	Pair-level biological-unit counts only. Different identity levels are not interchangeable; counts are nonadditive across pairs and do not establish a global independent-patient total.
pca-manuscript-tables-current/2.0.0	PPAIR0042	prad_tcga_gdc	prad_tcga_pan_can_atlas_2018	DIRECT_IDENTITY_OR_STUDY_NONINDEPENDENCE	OFFICIAL_EXPLICIT	PATIENT	DIRECT_PATIENT_SPECIMEN_OR_SAMPLE_IDENTITY	OFFICIAL_EXACT_PATIENT_ID_MEMBERSHIP_INTERSECTION	PUBLIC_PUBLIC	494	EXACT_AT_RECORDED_UNIT	n = 494 exact public TCGA patient IDs shared by the two dated official membership sets; patient count, not sample or assay count	494	NA_NOT_ESTABLISHED	NA_NOT_ESTABLISHED	https://www.cbioportal.org/api/studies/prad_tcga_gdc/patients?projection=ID&pageSize=10000&pageNumber=0|https://www.cbioportal.org/api/studies/prad_tcga_pan_can_atlas_2018/patients?projection=ID&pageSize=10000&pageNumber=0	2026-08-13	Pair-level biological-unit counts only. Different identity levels are not interchangeable; counts are nonadditive across pairs and do not establish a global independent-patient total.
pca-manuscript-tables-current/2.0.0	PPAIR0043	prad_tcga_gdc	prad_tcga_pub	DIRECT_IDENTITY_OR_STUDY_NONINDEPENDENCE	OFFICIAL_EXPLICIT	PATIENT	DIRECT_PATIENT_SPECIMEN_OR_SAMPLE_IDENTITY	OFFICIAL_EXACT_PATIENT_ID_MEMBERSHIP_INTERSECTION	PUBLIC_PUBLIC	333	EXACT_AT_RECORDED_UNIT	n = 333 exact public TCGA patient IDs shared by the two dated official membership sets; patient count, not sample or assay count	333	NA_NOT_ESTABLISHED	NA_NOT_ESTABLISHED	https://www.cbioportal.org/api/studies/prad_tcga_gdc/patients?projection=ID&pageSize=10000&pageNumber=0|https://www.cbioportal.org/api/studies/prad_tcga_pub/patients?projection=ID&pageSize=10000&pageNumber=0	2026-08-13	Pair-level biological-unit counts only. Different identity levels are not interchangeable; counts are nonadditive across pairs and do not establish a global independent-patient total.
pca-manuscript-tables-current/2.0.0	PPAIR0044	prad_tcga_gdc	TCGA-PRAD	DIRECT_IDENTITY_OR_STUDY_NONINDEPENDENCE	OFFICIAL_EXPLICIT	PATIENT	DIRECT_PATIENT_SPECIMEN_OR_SAMPLE_IDENTITY	OFFICIAL_EXACT_PATIENT_ID_MEMBERSHIP_INTERSECTION	PUBLIC_PUBLIC	500	EXACT_AT_RECORDED_UNIT	n = 500 exact public TCGA patient IDs shared by the two dated official membership sets; patient count, not sample or assay count	500	NA_NOT_ESTABLISHED	NA_NOT_ESTABLISHED	https://www.cbioportal.org/api/studies/prad_tcga_gdc/patients?projection=ID&pageSize=10000&pageNumber=0|https://api.gdc.cancer.gov/cases?filters=%7B%22op%22%3A%22in%22%2C%22content%22%3A%7B%22field%22%3A%22project.project_id%22%2C%22value%22%3A%5B%22TCGA-PRAD%22%5D%7D%7D&fields=submitter_id%2Ccase_id%2Cproject.project_id&format=JSON&size=1000	2026-08-13	Pair-level biological-unit counts only. Different identity levels are not interchangeable; counts are nonadditive across pairs and do not establish a global independent-patient total.
pca-manuscript-tables-current/2.0.0	PPAIR0045	prad_tcga_pan_can_atlas_2018	prad_tcga_pub	DIRECT_IDENTITY_OR_STUDY_NONINDEPENDENCE	OFFICIAL_EXPLICIT	PATIENT	DIRECT_PATIENT_SPECIMEN_OR_SAMPLE_IDENTITY	OFFICIAL_EXACT_PATIENT_ID_MEMBERSHIP_INTERSECTION	PUBLIC_PUBLIC	333	EXACT_AT_RECORDED_UNIT	n = 333 exact public TCGA patient IDs shared by the two dated official membership sets; patient count, not sample or assay count	333	NA_NOT_ESTABLISHED	NA_NOT_ESTABLISHED	https://www.cbioportal.org/api/studies/prad_tcga_pan_can_atlas_2018/patients?projection=ID&pageSize=10000&pageNumber=0|https://www.cbioportal.org/api/studies/prad_tcga_pub/patients?projection=ID&pageSize=10000&pageNumber=0	2026-08-13	Pair-level biological-unit counts only. Different identity levels are not interchangeable; counts are nonadditive across pairs and do not establish a global independent-patient total.
pca-manuscript-tables-current/2.0.0	PPAIR0046	prad_tcga_pan_can_atlas_2018	TCGA-PRAD	DIRECT_IDENTITY_OR_STUDY_NONINDEPENDENCE	OFFICIAL_EXPLICIT	PATIENT	DIRECT_PATIENT_SPECIMEN_OR_SAMPLE_IDENTITY	OFFICIAL_EXACT_PATIENT_ID_MEMBERSHIP_INTERSECTION	PUBLIC_PUBLIC	494	EXACT_AT_RECORDED_UNIT	n = 494 exact public TCGA patient IDs shared by the two dated official membership sets; patient count, not sample or assay count	494	NA_NOT_ESTABLISHED	NA_NOT_ESTABLISHED	https://www.cbioportal.org/api/studies/prad_tcga_pan_can_atlas_2018/patients?projection=ID&pageSize=10000&pageNumber=0|https://api.gdc.cancer.gov/cases?filters=%7B%22op%22%3A%22in%22%2C%22content%22%3A%7B%22field%22%3A%22project.project_id%22%2C%22value%22%3A%5B%22TCGA-PRAD%22%5D%7D%7D&fields=submitter_id%2Ccase_id%2Cproject.project_id&format=JSON&size=1000	2026-08-13	Pair-level biological-unit counts only. Different identity levels are not interchangeable; counts are nonadditive across pairs and do not establish a global independent-patient total.
pca-manuscript-tables-current/2.0.0	PPAIR0047	prad_tcga_pub	TCGA-PRAD	DIRECT_IDENTITY_OR_STUDY_NONINDEPENDENCE	OFFICIAL_EXPLICIT	PATIENT	DIRECT_PATIENT_SPECIMEN_OR_SAMPLE_IDENTITY	OFFICIAL_EXACT_PATIENT_ID_MEMBERSHIP_INTERSECTION	PUBLIC_PUBLIC	333	EXACT_AT_RECORDED_UNIT	n = 333 exact public TCGA patient IDs shared by the two dated official membership sets; patient count, not sample or assay count	333	NA_NOT_ESTABLISHED	NA_NOT_ESTABLISHED	https://www.cbioportal.org/api/studies/prad_tcga_pub/patients?projection=ID&pageSize=10000&pageNumber=0|https://api.gdc.cancer.gov/cases?filters=%7B%22op%22%3A%22in%22%2C%22content%22%3A%7B%22field%22%3A%22project.project_id%22%2C%22value%22%3A%5B%22TCGA-PRAD%22%5D%7D%7D&fields=submitter_id%2Ccase_id%2Cproject.project_id&format=JSON&size=1000	2026-08-13	Pair-level biological-unit counts only. Different identity levels are not interchangeable; counts are nonadditive across pairs and do not establish a global independent-patient total.
pca-manuscript-tables-current/2.0.0	PPAIR0048	prad_cpcg_2017	prad_tcga_gdc	DIRECT_IDENTITY_OR_STUDY_NONINDEPENDENCE	OFFICIAL_EXPLICIT	PATIENT	DIRECT_PATIENT_SPECIMEN_OR_SAMPLE_IDENTITY	OFFICIAL_EXACT_PATIENT_ID_MEMBERSHIP_INTERSECTION	PUBLIC_PUBLIC	205	EXACT_AT_RECORDED_UNIT	n = 205 exact public cBioPortal patient IDs shared by the two current official endpoint membership sets; patient count, not specimen, sample, assay or file count	205	NA_NOT_ESTABLISHED	NA_NOT_ESTABLISHED	https://www.cbioportal.org/api/studies/prad_cpcg_2017/patients?projection=ID&pageSize=10000&pageNumber=0|https://www.cbioportal.org/api/studies/prad_tcga_gdc/patients?projection=ID&pageSize=10000&pageNumber=0	2026-08-16	Pair-level biological-unit counts only. Different identity levels are not interchangeable; counts are nonadditive across pairs and do not establish a global independent-patient total.
pca-manuscript-tables-current/2.0.0	PPAIR0049	prad_cpcg_2017	prad_tcga_pub	DIRECT_IDENTITY_OR_STUDY_NONINDEPENDENCE	OFFICIAL_EXPLICIT	PATIENT	DIRECT_PATIENT_SPECIMEN_OR_SAMPLE_IDENTITY	OFFICIAL_EXACT_PATIENT_ID_MEMBERSHIP_INTERSECTION	PUBLIC_PUBLIC	150	EXACT_AT_RECORDED_UNIT	n = 150 exact public cBioPortal patient IDs shared by the two current official endpoint membership sets; patient count, not specimen, sample, assay or file count	150	NA_NOT_ESTABLISHED	NA_NOT_ESTABLISHED	https://www.cbioportal.org/api/studies/prad_cpcg_2017/patients?projection=ID&pageSize=10000&pageNumber=0|https://www.cbioportal.org/api/studies/prad_tcga_pub/patients?projection=ID&pageSize=10000&pageNumber=0	2026-08-16	Pair-level biological-unit counts only. Different identity levels are not interchangeable; counts are nonadditive across pairs and do not establish a global independent-patient total.
pca-manuscript-tables-current/2.0.0	PPAIR0050	prad_p1000	prad_tcga_gdc	DIRECT_IDENTITY_OR_STUDY_NONINDEPENDENCE	OFFICIAL_EXPLICIT	PATIENT	DIRECT_PATIENT_SPECIMEN_OR_SAMPLE_IDENTITY	OFFICIAL_EXACT_PATIENT_ID_MEMBERSHIP_INTERSECTION	PUBLIC_PUBLIC	457	EXACT_AT_RECORDED_UNIT	n = 457 exact public cBioPortal patient IDs shared by the two current official endpoint membership sets; patient count, not specimen, sample, assay or file count	457	NA_NOT_ESTABLISHED	NA_NOT_ESTABLISHED	https://www.cbioportal.org/api/studies/prad_p1000/patients?projection=ID&pageSize=10000&pageNumber=0|https://www.cbioportal.org/api/studies/prad_tcga_gdc/patients?projection=ID&pageSize=10000&pageNumber=0	2026-08-16	Pair-level biological-unit counts only. Different identity levels are not interchangeable; counts are nonadditive across pairs and do not establish a global independent-patient total.
pca-manuscript-tables-current/2.0.0	PPAIR0051	prad_cdk12_mskcc_2020	prad_idhmut_msk_2025	DIRECT_IDENTITY_OR_STUDY_NONINDEPENDENCE	OFFICIAL_EXPLICIT	PATIENT	DIRECT_PATIENT_SPECIMEN_OR_SAMPLE_IDENTITY	OFFICIAL_EXACT_PUBLIC_PATIENT_ID_PARTIAL_OVERLAP	PUBLIC_PUBLIC	20	EXACT_AT_RECORDED_UNIT	n = 20 exact public cBioPortal patient IDs shared by the two current official study membership sets; patient count, not specimen, sample, assay or file count	20	NA_NOT_ESTABLISHED	NA_NOT_ESTABLISHED	https://www.cbioportal.org/api/studies/prad_cdk12_mskcc_2020/patients?projection=ID&pageSize=10000&pageNumber=0|https://www.cbioportal.org/api/studies/prad_idhmut_msk_2025/patients?projection=ID&pageSize=10000&pageNumber=0	2026-08-16	Pair-level biological-unit counts only. Different identity levels are not interchangeable; counts are nonadditive across pairs and do not establish a global independent-patient total.
pca-manuscript-tables-current/2.0.0	PPAIR0052	prad_cdk12_mskcc_2020	prad_mcspc_mskcc_2020	DIRECT_IDENTITY_OR_STUDY_NONINDEPENDENCE	OFFICIAL_EXPLICIT	PATIENT	DIRECT_PATIENT_SPECIMEN_OR_SAMPLE_IDENTITY	OFFICIAL_EXACT_PUBLIC_PATIENT_ID_PARTIAL_OVERLAP	PUBLIC_PUBLIC	408	EXACT_AT_RECORDED_UNIT	n = 408 exact public cBioPortal patient IDs shared by the two current official study membership sets; patient count, not specimen, sample, assay or file count	408	NA_NOT_ESTABLISHED	NA_NOT_ESTABLISHED	https://www.cbioportal.org/api/studies/prad_cdk12_mskcc_2020/patients?projection=ID&pageSize=10000&pageNumber=0|https://www.cbioportal.org/api/studies/prad_mcspc_mskcc_2020/patients?projection=ID&pageSize=10000&pageNumber=0	2026-08-16	Pair-level biological-unit counts only. Different identity levels are not interchangeable; counts are nonadditive across pairs and do not establish a global independent-patient total.
pca-manuscript-tables-current/2.0.0	PPAIR0053	prad_cdk12_mskcc_2020	prad_msk_2025	DIRECT_IDENTITY_OR_STUDY_NONINDEPENDENCE	OFFICIAL_EXPLICIT	PATIENT	DIRECT_PATIENT_SPECIMEN_OR_SAMPLE_IDENTITY	OFFICIAL_EXACT_PUBLIC_PATIENT_ID_PARTIAL_OVERLAP	PUBLIC_PUBLIC	71	EXACT_AT_RECORDED_UNIT	n = 71 exact public cBioPortal patient IDs shared by the two current official study membership sets; patient count, not specimen, sample, assay or file count	71	NA_NOT_ESTABLISHED	NA_NOT_ESTABLISHED	https://www.cbioportal.org/api/studies/prad_cdk12_mskcc_2020/patients?projection=ID&pageSize=10000&pageNumber=0|https://www.cbioportal.org/api/studies/prad_msk_2025/patients?projection=ID&pageSize=10000&pageNumber=0	2026-08-16	Pair-level biological-unit counts only. Different identity levels are not interchangeable; counts are nonadditive across pairs and do not establish a global independent-patient total.
pca-manuscript-tables-current/2.0.0	PPAIR0054	prad_cdk12_mskcc_2020	prad_msk_stopsack_2021	DIRECT_IDENTITY_OR_STUDY_NONINDEPENDENCE	OFFICIAL_EXPLICIT	PATIENT	DIRECT_PATIENT_SPECIMEN_OR_SAMPLE_IDENTITY	OFFICIAL_EXACT_PUBLIC_PATIENT_ID_PARTIAL_OVERLAP	PUBLIC_PUBLIC	1353	EXACT_AT_RECORDED_UNIT	n = 1353 exact public cBioPortal patient IDs shared by the two current official study membership sets; patient count, not specimen, sample, assay or file count	1353	NA_NOT_ESTABLISHED	NA_NOT_ESTABLISHED	https://www.cbioportal.org/api/studies/prad_cdk12_mskcc_2020/patients?projection=ID&pageSize=10000&pageNumber=0|https://www.cbioportal.org/api/studies/prad_msk_stopsack_2021/patients?projection=ID&pageSize=10000&pageNumber=0	2026-08-16	Pair-level biological-unit counts only. Different identity levels are not interchangeable; counts are nonadditive across pairs and do not establish a global independent-patient total.
pca-manuscript-tables-current/2.0.0	PPAIR0055	prad_cdk12_mskcc_2020	prad_mskcc_2017	DIRECT_IDENTITY_OR_STUDY_NONINDEPENDENCE	OFFICIAL_EXPLICIT	PATIENT	DIRECT_PATIENT_SPECIMEN_OR_SAMPLE_IDENTITY	OFFICIAL_EXACT_PUBLIC_PATIENT_ID_PARTIAL_OVERLAP	PUBLIC_PUBLIC	435	EXACT_AT_RECORDED_UNIT	n = 435 exact public cBioPortal patient IDs shared by the two current official study membership sets; patient count, not specimen, sample, assay or file count	435	NA_NOT_ESTABLISHED	NA_NOT_ESTABLISHED	https://www.cbioportal.org/api/studies/prad_cdk12_mskcc_2020/patients?projection=ID&pageSize=10000&pageNumber=0|https://www.cbioportal.org/api/studies/prad_mskcc_2017/patients?projection=ID&pageSize=10000&pageNumber=0	2026-08-16	Pair-level biological-unit counts only. Different identity levels are not interchangeable; counts are nonadditive across pairs and do not establish a global independent-patient total.
pca-manuscript-tables-current/2.0.0	PPAIR0056	prad_cdk12_mskcc_2020	prad_pik3r1_msk_2021	DIRECT_IDENTITY_OR_STUDY_NONINDEPENDENCE	OFFICIAL_EXPLICIT	PATIENT	DIRECT_PATIENT_SPECIMEN_OR_SAMPLE_IDENTITY	OFFICIAL_EXACT_PUBLIC_PATIENT_ID_PARTIAL_OVERLAP	PUBLIC_PUBLIC	829	EXACT_AT_RECORDED_UNIT	n = 829 exact public cBioPortal patient IDs shared by the two current official study membership sets; patient count, not specimen, sample, assay or file count	829	NA_NOT_ESTABLISHED	NA_NOT_ESTABLISHED	https://www.cbioportal.org/api/studies/prad_cdk12_mskcc_2020/patients?projection=ID&pageSize=10000&pageNumber=0|https://www.cbioportal.org/api/studies/prad_pik3r1_msk_2021/patients?projection=ID&pageSize=10000&pageNumber=0	2026-08-16	Pair-level biological-unit counts only. Different identity levels are not interchangeable; counts are nonadditive across pairs and do not establish a global independent-patient total.
pca-manuscript-tables-current/2.0.0	PPAIR0057	prad_cdk12_mskcc_2020	prostate_msk_2024	DIRECT_IDENTITY_OR_STUDY_NONINDEPENDENCE	OFFICIAL_EXPLICIT	PATIENT	DIRECT_PATIENT_SPECIMEN_OR_SAMPLE_IDENTITY	OFFICIAL_EXACT_PUBLIC_PATIENT_ID_PARTIAL_OVERLAP	PUBLIC_PUBLIC	1098	EXACT_AT_RECORDED_UNIT	n = 1098 exact public cBioPortal patient IDs shared by the two current official study membership sets; patient count, not specimen, sample, assay or file count	1098	NA_NOT_ESTABLISHED	NA_NOT_ESTABLISHED	https://www.cbioportal.org/api/studies/prad_cdk12_mskcc_2020/patients?projection=ID&pageSize=10000&pageNumber=0|https://www.cbioportal.org/api/studies/prostate_msk_2024/patients?projection=ID&pageSize=10000&pageNumber=0	2026-08-16	Pair-level biological-unit counts only. Different identity levels are not interchangeable; counts are nonadditive across pairs and do not establish a global independent-patient total.
pca-manuscript-tables-current/2.0.0	PPAIR0058	prad_idhmut_msk_2025	prad_mcspc_mskcc_2020	DIRECT_IDENTITY_OR_STUDY_NONINDEPENDENCE	OFFICIAL_EXPLICIT	PATIENT	DIRECT_PATIENT_SPECIMEN_OR_SAMPLE_IDENTITY	OFFICIAL_EXACT_PUBLIC_PATIENT_ID_PARTIAL_OVERLAP	PUBLIC_PUBLIC	2	EXACT_AT_RECORDED_UNIT	n = 2 exact public cBioPortal patient IDs shared by the two current official study membership sets; patient count, not specimen, sample, assay or file count	2	NA_NOT_ESTABLISHED	NA_NOT_ESTABLISHED	https://www.cbioportal.org/api/studies/prad_idhmut_msk_2025/patients?projection=ID&pageSize=10000&pageNumber=0|https://www.cbioportal.org/api/studies/prad_mcspc_mskcc_2020/patients?projection=ID&pageSize=10000&pageNumber=0	2026-08-16	Pair-level biological-unit counts only. Different identity levels are not interchangeable; counts are nonadditive across pairs and do not establish a global independent-patient total.
pca-manuscript-tables-current/2.0.0	PPAIR0059	prad_idhmut_msk_2025	prad_msk_2025	DIRECT_IDENTITY_OR_STUDY_NONINDEPENDENCE	OFFICIAL_EXPLICIT	PATIENT	DIRECT_PATIENT_SPECIMEN_OR_SAMPLE_IDENTITY	OFFICIAL_EXACT_PUBLIC_PATIENT_ID_PARTIAL_OVERLAP	PUBLIC_PUBLIC	1	EXACT_AT_RECORDED_UNIT	n = 1 exact public cBioPortal patient IDs shared by the two current official study membership sets; patient count, not specimen, sample, assay or file count	1	NA_NOT_ESTABLISHED	NA_NOT_ESTABLISHED	https://www.cbioportal.org/api/studies/prad_idhmut_msk_2025/patients?projection=ID&pageSize=10000&pageNumber=0|https://www.cbioportal.org/api/studies/prad_msk_2025/patients?projection=ID&pageSize=10000&pageNumber=0	2026-08-16	Pair-level biological-unit counts only. Different identity levels are not interchangeable; counts are nonadditive across pairs and do not establish a global independent-patient total.
pca-manuscript-tables-current/2.0.0	PPAIR0060	prad_idhmut_msk_2025	prad_msk_stopsack_2021	DIRECT_IDENTITY_OR_STUDY_NONINDEPENDENCE	OFFICIAL_EXPLICIT	PATIENT	DIRECT_PATIENT_SPECIMEN_OR_SAMPLE_IDENTITY	OFFICIAL_EXACT_PUBLIC_PATIENT_ID_PARTIAL_OVERLAP	PUBLIC_PUBLIC	26	EXACT_AT_RECORDED_UNIT	n = 26 exact public cBioPortal patient IDs shared by the two current official study membership sets; patient count, not specimen, sample, assay or file count	26	NA_NOT_ESTABLISHED	NA_NOT_ESTABLISHED	https://www.cbioportal.org/api/studies/prad_idhmut_msk_2025/patients?projection=ID&pageSize=10000&pageNumber=0|https://www.cbioportal.org/api/studies/prad_msk_stopsack_2021/patients?projection=ID&pageSize=10000&pageNumber=0	2026-08-16	Pair-level biological-unit counts only. Different identity levels are not interchangeable; counts are nonadditive across pairs and do not establish a global independent-patient total.
pca-manuscript-tables-current/2.0.0	PPAIR0061	prad_idhmut_msk_2025	prad_mskcc_2017	DIRECT_IDENTITY_OR_STUDY_NONINDEPENDENCE	OFFICIAL_EXPLICIT	PATIENT	DIRECT_PATIENT_SPECIMEN_OR_SAMPLE_IDENTITY	OFFICIAL_EXACT_PUBLIC_PATIENT_ID_PARTIAL_OVERLAP	PUBLIC_PUBLIC	6	EXACT_AT_RECORDED_UNIT	n = 6 exact public cBioPortal patient IDs shared by the two current official study membership sets; patient count, not specimen, sample, assay or file count	6	NA_NOT_ESTABLISHED	NA_NOT_ESTABLISHED	https://www.cbioportal.org/api/studies/prad_idhmut_msk_2025/patients?projection=ID&pageSize=10000&pageNumber=0|https://www.cbioportal.org/api/studies/prad_mskcc_2017/patients?projection=ID&pageSize=10000&pageNumber=0	2026-08-16	Pair-level biological-unit counts only. Different identity levels are not interchangeable; counts are nonadditive across pairs and do not establish a global independent-patient total.
pca-manuscript-tables-current/2.0.0	PPAIR0062	prad_idhmut_msk_2025	prad_pik3r1_msk_2021	DIRECT_IDENTITY_OR_STUDY_NONINDEPENDENCE	OFFICIAL_EXPLICIT	PATIENT	DIRECT_PATIENT_SPECIMEN_OR_SAMPLE_IDENTITY	OFFICIAL_EXACT_PUBLIC_PATIENT_ID_PARTIAL_OVERLAP	PUBLIC_PUBLIC	16	EXACT_AT_RECORDED_UNIT	n = 16 exact public cBioPortal patient IDs shared by the two current official study membership sets; patient count, not specimen, sample, assay or file count	16	NA_NOT_ESTABLISHED	NA_NOT_ESTABLISHED	https://www.cbioportal.org/api/studies/prad_idhmut_msk_2025/patients?projection=ID&pageSize=10000&pageNumber=0|https://www.cbioportal.org/api/studies/prad_pik3r1_msk_2021/patients?projection=ID&pageSize=10000&pageNumber=0	2026-08-16	Pair-level biological-unit counts only. Different identity levels are not interchangeable; counts are nonadditive across pairs and do not establish a global independent-patient total.
pca-manuscript-tables-current/2.0.0	PPAIR0063	prad_idhmut_msk_2025	prostate_msk_2024	DIRECT_IDENTITY_OR_STUDY_NONINDEPENDENCE	OFFICIAL_EXPLICIT	PATIENT	DIRECT_PATIENT_SPECIMEN_OR_SAMPLE_IDENTITY	OFFICIAL_EXACT_PUBLIC_PATIENT_ID_PARTIAL_OVERLAP	PUBLIC_PUBLIC	28	EXACT_AT_RECORDED_UNIT	n = 28 exact public cBioPortal patient IDs shared by the two current official study membership sets; patient count, not specimen, sample, assay or file count	28	NA_NOT_ESTABLISHED	NA_NOT_ESTABLISHED	https://www.cbioportal.org/api/studies/prad_idhmut_msk_2025/patients?projection=ID&pageSize=10000&pageNumber=0|https://www.cbioportal.org/api/studies/prostate_msk_2024/patients?projection=ID&pageSize=10000&pageNumber=0	2026-08-16	Pair-level biological-unit counts only. Different identity levels are not interchangeable; counts are nonadditive across pairs and do not establish a global independent-patient total.
pca-manuscript-tables-current/2.0.0	PPAIR0064	prad_mcspc_mskcc_2020	prad_msk_2025	DIRECT_IDENTITY_OR_STUDY_NONINDEPENDENCE	OFFICIAL_EXPLICIT	PATIENT	DIRECT_PATIENT_SPECIMEN_OR_SAMPLE_IDENTITY	OFFICIAL_EXACT_PUBLIC_PATIENT_ID_PARTIAL_OVERLAP	PUBLIC_PUBLIC	24	EXACT_AT_RECORDED_UNIT	n = 24 exact public cBioPortal patient IDs shared by the two current official study membership sets; patient count, not specimen, sample, assay or file count	24	NA_NOT_ESTABLISHED	NA_NOT_ESTABLISHED	https://www.cbioportal.org/api/studies/prad_mcspc_mskcc_2020/patients?projection=ID&pageSize=10000&pageNumber=0|https://www.cbioportal.org/api/studies/prad_msk_2025/patients?projection=ID&pageSize=10000&pageNumber=0	2026-08-16	Pair-level biological-unit counts only. Different identity levels are not interchangeable; counts are nonadditive across pairs and do not establish a global independent-patient total.
pca-manuscript-tables-current/2.0.0	PPAIR0065	prad_mcspc_mskcc_2020	prad_msk_stopsack_2021	DIRECT_IDENTITY_OR_STUDY_NONINDEPENDENCE	OFFICIAL_EXPLICIT	PATIENT	DIRECT_PATIENT_SPECIMEN_OR_SAMPLE_IDENTITY	OFFICIAL_EXACT_PUBLIC_PATIENT_ID_PARTIAL_OVERLAP	PUBLIC_PUBLIC	395	EXACT_AT_RECORDED_UNIT	n = 395 exact public cBioPortal patient IDs shared by the two current official study membership sets; patient count, not specimen, sample, assay or file count	395	NA_NOT_ESTABLISHED	NA_NOT_ESTABLISHED	https://www.cbioportal.org/api/studies/prad_mcspc_mskcc_2020/patients?projection=ID&pageSize=10000&pageNumber=0|https://www.cbioportal.org/api/studies/prad_msk_stopsack_2021/patients?projection=ID&pageSize=10000&pageNumber=0	2026-08-16	Pair-level biological-unit counts only. Different identity levels are not interchangeable; counts are nonadditive across pairs and do not establish a global independent-patient total.
pca-manuscript-tables-current/2.0.0	PPAIR0066	prad_mcspc_mskcc_2020	prad_mskcc_2017	DIRECT_IDENTITY_OR_STUDY_NONINDEPENDENCE	OFFICIAL_EXPLICIT	PATIENT	DIRECT_PATIENT_SPECIMEN_OR_SAMPLE_IDENTITY	OFFICIAL_EXACT_PUBLIC_PATIENT_ID_PARTIAL_OVERLAP	PUBLIC_PUBLIC	133	EXACT_AT_RECORDED_UNIT	n = 133 exact public cBioPortal patient IDs shared by the two current official study membership sets; patient count, not specimen, sample, assay or file count	133	NA_NOT_ESTABLISHED	NA_NOT_ESTABLISHED	https://www.cbioportal.org/api/studies/prad_mcspc_mskcc_2020/patients?projection=ID&pageSize=10000&pageNumber=0|https://www.cbioportal.org/api/studies/prad_mskcc_2017/patients?projection=ID&pageSize=10000&pageNumber=0	2026-08-16	Pair-level biological-unit counts only. Different identity levels are not interchangeable; counts are nonadditive across pairs and do not establish a global independent-patient total.
pca-manuscript-tables-current/2.0.0	PPAIR0067	prad_mcspc_mskcc_2020	prostate_msk_2024	DIRECT_IDENTITY_OR_STUDY_NONINDEPENDENCE	OFFICIAL_EXPLICIT	PATIENT	DIRECT_PATIENT_SPECIMEN_OR_SAMPLE_IDENTITY	OFFICIAL_EXACT_PUBLIC_PATIENT_ID_PARTIAL_OVERLAP	PUBLIC_PUBLIC	354	EXACT_AT_RECORDED_UNIT	n = 354 exact public cBioPortal patient IDs shared by the two current official study membership sets; patient count, not specimen, sample, assay or file count	354	NA_NOT_ESTABLISHED	NA_NOT_ESTABLISHED	https://www.cbioportal.org/api/studies/prad_mcspc_mskcc_2020/patients?projection=ID&pageSize=10000&pageNumber=0|https://www.cbioportal.org/api/studies/prostate_msk_2024/patients?projection=ID&pageSize=10000&pageNumber=0	2026-08-16	Pair-level biological-unit counts only. Different identity levels are not interchangeable; counts are nonadditive across pairs and do not establish a global independent-patient total.
pca-manuscript-tables-current/2.0.0	PPAIR0068	prad_msk_2025	prad_msk_stopsack_2021	DIRECT_IDENTITY_OR_STUDY_NONINDEPENDENCE	OFFICIAL_EXPLICIT	PATIENT	DIRECT_PATIENT_SPECIMEN_OR_SAMPLE_IDENTITY	OFFICIAL_EXACT_PUBLIC_PATIENT_ID_PARTIAL_OVERLAP	PUBLIC_PUBLIC	90	EXACT_AT_RECORDED_UNIT	n = 90 exact public cBioPortal patient IDs shared by the two current official study membership sets; patient count, not specimen, sample, assay or file count	90	NA_NOT_ESTABLISHED	NA_NOT_ESTABLISHED	https://www.cbioportal.org/api/studies/prad_msk_2025/patients?projection=ID&pageSize=10000&pageNumber=0|https://www.cbioportal.org/api/studies/prad_msk_stopsack_2021/patients?projection=ID&pageSize=10000&pageNumber=0	2026-08-16	Pair-level biological-unit counts only. Different identity levels are not interchangeable; counts are nonadditive across pairs and do not establish a global independent-patient total.
pca-manuscript-tables-current/2.0.0	PPAIR0069	prad_msk_2025	prad_mskcc_2017	DIRECT_IDENTITY_OR_STUDY_NONINDEPENDENCE	OFFICIAL_EXPLICIT	PATIENT	DIRECT_PATIENT_SPECIMEN_OR_SAMPLE_IDENTITY	OFFICIAL_EXACT_PUBLIC_PATIENT_ID_PARTIAL_OVERLAP	PUBLIC_PUBLIC	24	EXACT_AT_RECORDED_UNIT	n = 24 exact public cBioPortal patient IDs shared by the two current official study membership sets; patient count, not specimen, sample, assay or file count	24	NA_NOT_ESTABLISHED	NA_NOT_ESTABLISHED	https://www.cbioportal.org/api/studies/prad_msk_2025/patients?projection=ID&pageSize=10000&pageNumber=0|https://www.cbioportal.org/api/studies/prad_mskcc_2017/patients?projection=ID&pageSize=10000&pageNumber=0	2026-08-16	Pair-level biological-unit counts only. Different identity levels are not interchangeable; counts are nonadditive across pairs and do not establish a global independent-patient total.
pca-manuscript-tables-current/2.0.0	PPAIR0070	prad_msk_2025	prad_pik3r1_msk_2021	DIRECT_IDENTITY_OR_STUDY_NONINDEPENDENCE	OFFICIAL_EXPLICIT	PATIENT	DIRECT_PATIENT_SPECIMEN_OR_SAMPLE_IDENTITY	OFFICIAL_EXACT_PUBLIC_PATIENT_ID_PARTIAL_OVERLAP	PUBLIC_PUBLIC	51	EXACT_AT_RECORDED_UNIT	n = 51 exact public cBioPortal patient IDs shared by the two current official study membership sets; patient count, not specimen, sample, assay or file count	51	NA_NOT_ESTABLISHED	NA_NOT_ESTABLISHED	https://www.cbioportal.org/api/studies/prad_msk_2025/patients?projection=ID&pageSize=10000&pageNumber=0|https://www.cbioportal.org/api/studies/prad_pik3r1_msk_2021/patients?projection=ID&pageSize=10000&pageNumber=0	2026-08-16	Pair-level biological-unit counts only. Different identity levels are not interchangeable; counts are nonadditive across pairs and do not establish a global independent-patient total.
pca-manuscript-tables-current/2.0.0	PPAIR0071	prad_msk_2025	prostate_msk_2024	DIRECT_IDENTITY_OR_STUDY_NONINDEPENDENCE	OFFICIAL_EXPLICIT	PATIENT	DIRECT_PATIENT_SPECIMEN_OR_SAMPLE_IDENTITY	OFFICIAL_EXACT_PUBLIC_PATIENT_ID_PARTIAL_OVERLAP	PUBLIC_PUBLIC	92	EXACT_AT_RECORDED_UNIT	n = 92 exact public cBioPortal patient IDs shared by the two current official study membership sets; patient count, not specimen, sample, assay or file count	92	NA_NOT_ESTABLISHED	NA_NOT_ESTABLISHED	https://www.cbioportal.org/api/studies/prad_msk_2025/patients?projection=ID&pageSize=10000&pageNumber=0|https://www.cbioportal.org/api/studies/prostate_msk_2024/patients?projection=ID&pageSize=10000&pageNumber=0	2026-08-16	Pair-level biological-unit counts only. Different identity levels are not interchangeable; counts are nonadditive across pairs and do not establish a global independent-patient total.
pca-manuscript-tables-current/2.0.0	PPAIR0072	prad_msk_stopsack_2021	prad_mskcc_2017	DIRECT_IDENTITY_OR_STUDY_NONINDEPENDENCE	OFFICIAL_EXPLICIT	PATIENT	DIRECT_PATIENT_SPECIMEN_OR_SAMPLE_IDENTITY	OFFICIAL_EXACT_PUBLIC_PATIENT_ID_PARTIAL_OVERLAP	PUBLIC_PUBLIC	425	EXACT_AT_RECORDED_UNIT	n = 425 exact public cBioPortal patient IDs shared by the two current official study membership sets; patient count, not specimen, sample, assay or file count	425	NA_NOT_ESTABLISHED	NA_NOT_ESTABLISHED	https://www.cbioportal.org/api/studies/prad_msk_stopsack_2021/patients?projection=ID&pageSize=10000&pageNumber=0|https://www.cbioportal.org/api/studies/prad_mskcc_2017/patients?projection=ID&pageSize=10000&pageNumber=0	2026-08-16	Pair-level biological-unit counts only. Different identity levels are not interchangeable; counts are nonadditive across pairs and do not establish a global independent-patient total.
pca-manuscript-tables-current/2.0.0	PPAIR0073	prad_msk_stopsack_2021	prad_pik3r1_msk_2021	DIRECT_IDENTITY_OR_STUDY_NONINDEPENDENCE	OFFICIAL_EXPLICIT	PATIENT	DIRECT_PATIENT_SPECIMEN_OR_SAMPLE_IDENTITY	OFFICIAL_EXACT_PUBLIC_PATIENT_ID_PARTIAL_OVERLAP	PUBLIC_PUBLIC	1130	EXACT_AT_RECORDED_UNIT	n = 1130 exact public cBioPortal patient IDs shared by the two current official study membership sets; patient count, not specimen, sample, assay or file count	1130	NA_NOT_ESTABLISHED	NA_NOT_ESTABLISHED	https://www.cbioportal.org/api/studies/prad_msk_stopsack_2021/patients?projection=ID&pageSize=10000&pageNumber=0|https://www.cbioportal.org/api/studies/prad_pik3r1_msk_2021/patients?projection=ID&pageSize=10000&pageNumber=0	2026-08-16	Pair-level biological-unit counts only. Different identity levels are not interchangeable; counts are nonadditive across pairs and do not establish a global independent-patient total.
pca-manuscript-tables-current/2.0.0	PPAIR0074	prad_msk_stopsack_2021	prostate_msk_2024	DIRECT_IDENTITY_OR_STUDY_NONINDEPENDENCE	OFFICIAL_EXPLICIT	PATIENT	DIRECT_PATIENT_SPECIMEN_OR_SAMPLE_IDENTITY	OFFICIAL_EXACT_PUBLIC_PATIENT_ID_PARTIAL_OVERLAP	PUBLIC_PUBLIC	1685	EXACT_AT_RECORDED_UNIT	n = 1685 exact public cBioPortal patient IDs shared by the two current official study membership sets; patient count, not specimen, sample, assay or file count	1685	NA_NOT_ESTABLISHED	NA_NOT_ESTABLISHED	https://www.cbioportal.org/api/studies/prad_msk_stopsack_2021/patients?projection=ID&pageSize=10000&pageNumber=0|https://www.cbioportal.org/api/studies/prostate_msk_2024/patients?projection=ID&pageSize=10000&pageNumber=0	2026-08-16	Pair-level biological-unit counts only. Different identity levels are not interchangeable; counts are nonadditive across pairs and do not establish a global independent-patient total.
pca-manuscript-tables-current/2.0.0	PPAIR0075	prad_mskcc_2017	prad_pik3r1_msk_2021	DIRECT_IDENTITY_OR_STUDY_NONINDEPENDENCE	OFFICIAL_EXPLICIT	PATIENT	DIRECT_PATIENT_SPECIMEN_OR_SAMPLE_IDENTITY	OFFICIAL_EXACT_PUBLIC_PATIENT_ID_PARTIAL_OVERLAP	PUBLIC_PUBLIC	230	EXACT_AT_RECORDED_UNIT	n = 230 exact public cBioPortal patient IDs shared by the two current official study membership sets; patient count, not specimen, sample, assay or file count	230	NA_NOT_ESTABLISHED	NA_NOT_ESTABLISHED	https://www.cbioportal.org/api/studies/prad_mskcc_2017/patients?projection=ID&pageSize=10000&pageNumber=0|https://www.cbioportal.org/api/studies/prad_pik3r1_msk_2021/patients?projection=ID&pageSize=10000&pageNumber=0	2026-08-16	Pair-level biological-unit counts only. Different identity levels are not interchangeable; counts are nonadditive across pairs and do not establish a global independent-patient total.
pca-manuscript-tables-current/2.0.0	PPAIR0076	prad_mskcc_2017	prostate_msk_2024	DIRECT_IDENTITY_OR_STUDY_NONINDEPENDENCE	OFFICIAL_EXPLICIT	PATIENT	DIRECT_PATIENT_SPECIMEN_OR_SAMPLE_IDENTITY	OFFICIAL_EXACT_PUBLIC_PATIENT_ID_PARTIAL_OVERLAP	PUBLIC_PUBLIC	427	EXACT_AT_RECORDED_UNIT	n = 427 exact public cBioPortal patient IDs shared by the two current official study membership sets; patient count, not specimen, sample, assay or file count	427	NA_NOT_ESTABLISHED	NA_NOT_ESTABLISHED	https://www.cbioportal.org/api/studies/prad_mskcc_2017/patients?projection=ID&pageSize=10000&pageNumber=0|https://www.cbioportal.org/api/studies/prostate_msk_2024/patients?projection=ID&pageSize=10000&pageNumber=0	2026-08-16	Pair-level biological-unit counts only. Different identity levels are not interchangeable; counts are nonadditive across pairs and do not establish a global independent-patient total.
pca-manuscript-tables-current/2.0.0	PPAIR0077	prad_pik3r1_msk_2021	prostate_msk_2024	DIRECT_IDENTITY_OR_STUDY_NONINDEPENDENCE	OFFICIAL_EXPLICIT	PATIENT	DIRECT_PATIENT_SPECIMEN_OR_SAMPLE_IDENTITY	OFFICIAL_EXACT_PUBLIC_PATIENT_ID_PARTIAL_OVERLAP	PUBLIC_PUBLIC	1211	EXACT_AT_RECORDED_UNIT	n = 1211 exact public cBioPortal patient IDs shared by the two current official study membership sets; patient count, not specimen, sample, assay or file count	1211	NA_NOT_ESTABLISHED	NA_NOT_ESTABLISHED	https://www.cbioportal.org/api/studies/prad_pik3r1_msk_2021/patients?projection=ID&pageSize=10000&pageNumber=0|https://www.cbioportal.org/api/studies/prostate_msk_2024/patients?projection=ID&pageSize=10000&pageNumber=0	2026-08-16	Pair-level biological-unit counts only. Different identity levels are not interchangeable; counts are nonadditive across pairs and do not establish a global independent-patient total.
pca-manuscript-tables-current/2.0.0	PPAIR0078	GSE70770	GSE73076	DIRECT_CONTAINER_COMPONENT	OFFICIAL_EXPLICIT	SAMPLE_RECORD	DIRECT_PATIENT_SPECIMEN_OR_SAMPLE_IDENTITY	OFFICIAL_SUPERSERIES_COMPONENT_COMPLETE_GSM_MEMBERSHIP	PUBLIC_PUBLIC	180	EXACT_AT_RECORDED_UNIT	n = 180 GEO GSM assay records in component GSE73076 are represented within SuperSeries GSE70770; assay-record count, not a patient count	NA_NOT_ESTABLISHED	NA_NOT_ESTABLISHED	180	https://www.ncbi.nlm.nih.gov/geo/query/acc.cgi?acc=GSE70770&targ=self&form=text&view=quick|https://www.ncbi.nlm.nih.gov/geo/query/acc.cgi?acc=GSE73076&targ=self&form=text&view=quick|https://www.ncbi.nlm.nih.gov/geo/query/acc.cgi?acc=GSE73076&targ=gsm&form=text&view=quick	2026-08-16	Pair-level biological-unit counts only. Different identity levels are not interchangeable; counts are nonadditive across pairs and do not establish a global independent-patient total.
pca-manuscript-tables-current/2.0.0	PPAIR0079	GSE71965	GSE73012	DIRECT_IDENTITY_OR_STUDY_NONINDEPENDENCE	OFFICIAL_EXPLICIT	PATIENT	DIRECT_PATIENT_SPECIMEN_OR_SAMPLE_IDENTITY	OFFICIAL_EXACT_PUBLIC_PATIENT_ALIAS_REUSE_ACROSS_ASSAYS	PUBLIC_PUBLIC	4	EXACT_AT_RECORDED_UNIT	n = 4 exact public GEO patient aliases shared by the two component Series; patient-alias count, not molecularly confirmed donor, specimen, sample, assay or file count	4	NA_NOT_ESTABLISHED	NA_NOT_ESTABLISHED	https://www.ncbi.nlm.nih.gov/geo/query/acc.cgi?acc=GSE71965&targ=self&form=text&view=quick|https://www.ncbi.nlm.nih.gov/geo/query/acc.cgi?acc=GSE71965&targ=gsm&form=text&view=quick|https://www.ncbi.nlm.nih.gov/geo/query/acc.cgi?acc=GSE73012&targ=self&form=text&view=quick|https://www.ncbi.nlm.nih.gov/geo/query/acc.cgi?acc=GSE73012&targ=gsm&form=text&view=quick	2026-08-16	Pair-level biological-unit counts only. Different identity levels are not interchangeable; counts are nonadditive across pairs and do not establish a global independent-patient total.
pca-manuscript-tables-current/2.0.0	PPAIR0080	GSE70770	GSE73012	DIRECT_CONTAINER_COMPONENT	OFFICIAL_EXPLICIT	SAMPLE_RECORD	DIRECT_PATIENT_SPECIMEN_OR_SAMPLE_IDENTITY	OFFICIAL_SUPERSERIES_COMPONENT_COMPLETE_GSM_MEMBERSHIP	PUBLIC_PUBLIC	7	EXACT_AT_RECORDED_UNIT	n = 7 GEO GSM assay records in component GSE73012 are represented within SuperSeries GSE70770; assay-record count, not a patient count	NA_NOT_ESTABLISHED	NA_NOT_ESTABLISHED	7	https://www.ncbi.nlm.nih.gov/geo/query/acc.cgi?acc=GSE70770&targ=self&form=text&view=quick|https://www.ncbi.nlm.nih.gov/geo/query/acc.cgi?acc=GSE73012&targ=self&form=text&view=quick|https://www.ncbi.nlm.nih.gov/geo/query/acc.cgi?acc=GSE73012&targ=gsm&form=text&view=quick	2026-08-16	Pair-level biological-unit counts only. Different identity levels are not interchangeable; counts are nonadditive across pairs and do not establish a global independent-patient total.
pca-manuscript-tables-current/2.0.0	PPAIR0081	GSE70768	GSE73011	DIRECT_IDENTITY_OR_STUDY_NONINDEPENDENCE	OFFICIAL_EXPLICIT	PATIENT	DIRECT_PATIENT_SPECIMEN_OR_SAMPLE_IDENTITY	OFFICIAL_EXACT_PUBLIC_PATIENT_ALIAS_REUSE_ACROSS_ASSAYS	PUBLIC_PUBLIC	27	EXACT_AT_RECORDED_UNIT	n = 27 exact public GEO patient aliases shared by the two component Series; patient-alias count, not molecularly confirmed donor, specimen, sample, assay or file count	27	NA_NOT_ESTABLISHED	NA_NOT_ESTABLISHED	https://www.ncbi.nlm.nih.gov/geo/query/acc.cgi?acc=GSE70768&targ=self&form=text&view=quick|https://www.ncbi.nlm.nih.gov/geo/query/acc.cgi?acc=GSE70768&targ=gsm&form=text&view=quick|https://www.ncbi.nlm.nih.gov/geo/query/acc.cgi?acc=GSE73011&targ=self&form=text&view=quick|https://www.ncbi.nlm.nih.gov/geo/query/acc.cgi?acc=GSE73011&targ=gsm&form=text&view=quick	2026-08-16	Pair-level biological-unit counts only. Different identity levels are not interchangeable; counts are nonadditive across pairs and do not establish a global independent-patient total.
pca-manuscript-tables-current/2.0.0	PPAIR0082	GSE71965	GSE73011	DIRECT_IDENTITY_OR_STUDY_NONINDEPENDENCE	OFFICIAL_EXPLICIT	PATIENT	DIRECT_PATIENT_SPECIMEN_OR_SAMPLE_IDENTITY	OFFICIAL_EXACT_PUBLIC_PATIENT_ALIAS_REUSE_ACROSS_ASSAYS	PUBLIC_PUBLIC	26	EXACT_AT_RECORDED_UNIT	n = 26 exact public GEO patient aliases shared by the two component Series; patient-alias count, not molecularly confirmed donor, specimen, sample, assay or file count	26	NA_NOT_ESTABLISHED	NA_NOT_ESTABLISHED	https://www.ncbi.nlm.nih.gov/geo/query/acc.cgi?acc=GSE71965&targ=self&form=text&view=quick|https://www.ncbi.nlm.nih.gov/geo/query/acc.cgi?acc=GSE71965&targ=gsm&form=text&view=quick|https://www.ncbi.nlm.nih.gov/geo/query/acc.cgi?acc=GSE73011&targ=self&form=text&view=quick|https://www.ncbi.nlm.nih.gov/geo/query/acc.cgi?acc=GSE73011&targ=gsm&form=text&view=quick	2026-08-16	Pair-level biological-unit counts only. Different identity levels are not interchangeable; counts are nonadditive across pairs and do not establish a global independent-patient total.
pca-manuscript-tables-current/2.0.0	PPAIR0083	GSE70768	GSE71965	DIRECT_IDENTITY_OR_STUDY_NONINDEPENDENCE	OFFICIAL_EXPLICIT	PATIENT	DIRECT_PATIENT_SPECIMEN_OR_SAMPLE_IDENTITY	OFFICIAL_EXACT_PUBLIC_PATIENT_ALIAS_REUSE_ACROSS_ASSAYS	PUBLIC_PUBLIC	124	EXACT_AT_RECORDED_UNIT	n = 124 exact public GEO patient aliases shared by the two component Series; patient-alias count, not molecularly confirmed donor, specimen, sample, assay or file count	124	NA_NOT_ESTABLISHED	NA_NOT_ESTABLISHED	https://www.ncbi.nlm.nih.gov/geo/query/acc.cgi?acc=GSE70768&targ=self&form=text&view=quick|https://www.ncbi.nlm.nih.gov/geo/query/acc.cgi?acc=GSE70768&targ=gsm&form=text&view=quick|https://www.ncbi.nlm.nih.gov/geo/query/acc.cgi?acc=GSE71965&targ=self&form=text&view=quick|https://www.ncbi.nlm.nih.gov/geo/query/acc.cgi?acc=GSE71965&targ=gsm&form=text&view=quick	2026-08-16	Pair-level biological-unit counts only. Different identity levels are not interchangeable; counts are nonadditive across pairs and do not establish a global independent-patient total.
pca-manuscript-tables-current/2.0.0	PPAIR0084	GSE70769	GSE73076	DIRECT_IDENTITY_OR_STUDY_NONINDEPENDENCE	OFFICIAL_EXPLICIT	PATIENT	DIRECT_PATIENT_SPECIMEN_OR_SAMPLE_IDENTITY	OFFICIAL_EXACT_PUBLIC_PATIENT_ALIAS_REUSE_ACROSS_ASSAYS	PUBLIC_PUBLIC	89	EXACT_AT_RECORDED_UNIT	n = 89 exact public GEO patient aliases shared by the two component Series; patient-alias count, not molecularly confirmed donor, specimen, sample, assay or file count	89	NA_NOT_ESTABLISHED	NA_NOT_ESTABLISHED	https://www.ncbi.nlm.nih.gov/geo/query/acc.cgi?acc=GSE70769&targ=self&form=text&view=quick|https://www.ncbi.nlm.nih.gov/geo/query/acc.cgi?acc=GSE70769&targ=gsm&form=text&view=quick|https://www.ncbi.nlm.nih.gov/geo/query/acc.cgi?acc=GSE73076&targ=self&form=text&view=quick|https://www.ncbi.nlm.nih.gov/geo/query/acc.cgi?acc=GSE73076&targ=gsm&form=text&view=quick	2026-08-16	Pair-level biological-unit counts only. Different identity levels are not interchangeable; counts are nonadditive across pairs and do not establish a global independent-patient total.
pca-manuscript-tables-current/2.0.0	PPAIR0085	GSE70768	GSE73012	DIRECT_IDENTITY_OR_STUDY_NONINDEPENDENCE	OFFICIAL_EXPLICIT	PATIENT	DIRECT_PATIENT_SPECIMEN_OR_SAMPLE_IDENTITY	OFFICIAL_EXACT_PUBLIC_PATIENT_ALIAS_REUSE_ACROSS_ASSAYS	PUBLIC_PUBLIC	5	EXACT_AT_RECORDED_UNIT	n = 5 exact public GEO patient aliases shared by the two component Series; patient-alias count, not molecularly confirmed donor, specimen, sample, assay or file count	5	NA_NOT_ESTABLISHED	NA_NOT_ESTABLISHED	https://www.ncbi.nlm.nih.gov/geo/query/acc.cgi?acc=GSE70768&targ=self&form=text&view=quick|https://www.ncbi.nlm.nih.gov/geo/query/acc.cgi?acc=GSE70768&targ=gsm&form=text&view=quick|https://www.ncbi.nlm.nih.gov/geo/query/acc.cgi?acc=GSE73012&targ=self&form=text&view=quick|https://www.ncbi.nlm.nih.gov/geo/query/acc.cgi?acc=GSE73012&targ=gsm&form=text&view=quick	2026-08-16	Pair-level biological-unit counts only. Different identity levels are not interchangeable; counts are nonadditive across pairs and do not establish a global independent-patient total.
pca-manuscript-tables-current/2.0.0	PPAIR0086	GSE70770	GSE73011	DIRECT_CONTAINER_COMPONENT	OFFICIAL_EXPLICIT	SAMPLE_RECORD	DIRECT_PATIENT_SPECIMEN_OR_SAMPLE_IDENTITY	OFFICIAL_SUPERSERIES_COMPONENT_COMPLETE_GSM_MEMBERSHIP	PUBLIC_PUBLIC	28	EXACT_AT_RECORDED_UNIT	n = 28 GEO GSM assay records in component GSE73011 are represented within SuperSeries GSE70770; assay-record count, not a patient count	NA_NOT_ESTABLISHED	NA_NOT_ESTABLISHED	28	https://www.ncbi.nlm.nih.gov/geo/query/acc.cgi?acc=GSE70770&targ=self&form=text&view=quick|https://www.ncbi.nlm.nih.gov/geo/query/acc.cgi?acc=GSE73011&targ=self&form=text&view=quick|https://www.ncbi.nlm.nih.gov/geo/query/acc.cgi?acc=GSE73011&targ=gsm&form=text&view=quick	2026-08-16	Pair-level biological-unit counts only. Different identity levels are not interchangeable; counts are nonadditive across pairs and do not establish a global independent-patient total.
pca-manuscript-tables-current/2.0.0	PPAIR0087	GSE70770	GSE71965	DIRECT_CONTAINER_COMPONENT	OFFICIAL_EXPLICIT	SAMPLE_RECORD	DIRECT_PATIENT_SPECIMEN_OR_SAMPLE_IDENTITY	OFFICIAL_SUPERSERIES_COMPONENT_COMPLETE_GSM_MEMBERSHIP	PUBLIC_PUBLIC	300	EXACT_AT_RECORDED_UNIT	n = 300 GEO GSM assay records in component GSE71965 are represented within SuperSeries GSE70770; assay-record count, not a patient count	NA_NOT_ESTABLISHED	NA_NOT_ESTABLISHED	300	https://www.ncbi.nlm.nih.gov/geo/query/acc.cgi?acc=GSE70770&targ=self&form=text&view=quick|https://www.ncbi.nlm.nih.gov/geo/query/acc.cgi?acc=GSE71965&targ=self&form=text&view=quick|https://www.ncbi.nlm.nih.gov/geo/query/acc.cgi?acc=GSE71965&targ=gsm&form=text&view=quick	2026-08-16	Pair-level biological-unit counts only. Different identity levels are not interchangeable; counts are nonadditive across pairs and do not establish a global independent-patient total.
pca-manuscript-tables-current/2.0.0	PPAIR0088	GSE21032	GSE21035	DIRECT_CONTAINER_COMPONENT	OFFICIAL_EXPLICIT	SAMPLE_RECORD	DIRECT_PATIENT_SPECIMEN_OR_SAMPLE_IDENTITY	OFFICIAL_SUPERSERIES_COMPONENT_COMPLETE_GSM_MEMBERSHIP	PUBLIC_PUBLIC	231	EXACT_AT_RECORDED_UNIT	n = 231 GEO GSM assay records in component GSE21035 are represented within SuperSeries GSE21032; assay-record count, not a patient count	NA_NOT_ESTABLISHED	NA_NOT_ESTABLISHED	231	https://www.ncbi.nlm.nih.gov/geo/query/acc.cgi?acc=GSE21032&targ=self&form=text&view=quick|https://www.ncbi.nlm.nih.gov/geo/query/acc.cgi?acc=GSE21035&targ=self&form=text&view=quick|https://www.ncbi.nlm.nih.gov/geo/query/acc.cgi?acc=GSE21035&targ=gsm&form=text&view=quick	2026-08-16	Pair-level biological-unit counts only. Different identity levels are not interchangeable; counts are nonadditive across pairs and do not establish a global independent-patient total.
pca-manuscript-tables-current/2.0.0	PPAIR0089	GSE21032	prad_mskcc	CONTAINER_WITH_OVERLAPPING_COMPONENT	OFFICIAL_EXPLICIT	STUDY_ONLY	ASSAY_RECORD_OR_COMPONENT_CONTAINMENT_ONLY	OFFICIAL_CONTAINER_WITH_THREE_POSITIVE_PATIENT_ALIAS_OVERLAP_COMPONENTS	PUBLIC_PUBLIC	3	EXACT_AT_RECORDED_UNIT	n = 3 official GEO component Series in GSE21032 have positive exact public human-patient-alias overlap with prad_mskcc; component count, not a direct GSE21032-to-portal patient count	NA_NOT_ESTABLISHED	NA_NOT_ESTABLISHED	NA_NOT_ESTABLISHED	https://www.ncbi.nlm.nih.gov/geo/query/acc.cgi?acc=GSE21032&targ=self&form=text&view=quick|https://www.ncbi.nlm.nih.gov/geo/query/acc.cgi?acc=GSE21034&targ=self&form=text&view=quick|https://www.ncbi.nlm.nih.gov/geo/query/acc.cgi?acc=GSE21034&targ=gsm&form=text&view=quick|https://www.ncbi.nlm.nih.gov/geo/query/acc.cgi?acc=GSE21035&targ=self&form=text&view=quick|https://www.ncbi.nlm.nih.gov/geo/query/acc.cgi?acc=GSE21035&targ=gsm&form=text&view=quick|https://www.ncbi.nlm.nih.gov/geo/query/acc.cgi?acc=GSE21036&targ=self&form=text&view=quick|https://www.ncbi.nlm.nih.gov/geo/query/acc.cgi?acc=GSE21036&targ=gsm&form=text&view=quick|https://raw.githubusercontent.com/cBioPortal/datahub/165bd77077b03038f9c2ee104959eb474770b2a9/public/prad_mskcc/meta_study.txt|https://media.githubusercontent.com/media/cBioPortal/datahub/165bd77077b03038f9c2ee104959eb474770b2a9/public/prad_mskcc/data_clinical_sample.txt|https://www.cbioportal.org/api/studies/prad_mskcc|https://www.cbioportal.org/api/studies/prad_mskcc/patients?projection=DETAILED&pageSize=10000&pageNumber=0|https://www.cbioportal.org/api/studies/prad_mskcc/samples?projection=DETAILED&pageSize=10000&pageNumber=0	2026-08-16	Pair-level biological-unit counts only. Different identity levels are not interchangeable; counts are nonadditive across pairs and do not establish a global independent-patient total.
pca-manuscript-tables-current/2.0.0	PPAIR0090	GSE21036	prad_mskcc	DIRECT_IDENTITY_OR_STUDY_NONINDEPENDENCE	OFFICIAL_EXPLICIT	PATIENT	DIRECT_PATIENT_SPECIMEN_OR_SAMPLE_IDENTITY	OFFICIAL_EXACT_PUBLIC_HUMAN_PATIENT_ALIAS_CROSSWALK	PUBLIC_PUBLIC	113	EXACT_AT_RECORDED_UNIT	n = 113 exact public human-patient aliases shared by the two Taylor/MSKCC resource representations; patient-alias count, not molecularly confirmed donor, specimen, sample, assay or file count	113	NA_NOT_ESTABLISHED	NA_NOT_ESTABLISHED	https://www.ncbi.nlm.nih.gov/geo/query/acc.cgi?acc=GSE21036&targ=self&form=text&view=quick|https://www.ncbi.nlm.nih.gov/geo/query/acc.cgi?acc=GSE21036&targ=gsm&form=text&view=quick|https://raw.githubusercontent.com/cBioPortal/datahub/165bd77077b03038f9c2ee104959eb474770b2a9/public/prad_mskcc/meta_study.txt|https://media.githubusercontent.com/media/cBioPortal/datahub/165bd77077b03038f9c2ee104959eb474770b2a9/public/prad_mskcc/data_clinical_sample.txt|https://www.cbioportal.org/api/studies/prad_mskcc|https://www.cbioportal.org/api/studies/prad_mskcc/patients?projection=DETAILED&pageSize=10000&pageNumber=0|https://www.cbioportal.org/api/studies/prad_mskcc/samples?projection=DETAILED&pageSize=10000&pageNumber=0	2026-08-16	Pair-level biological-unit counts only. Different identity levels are not interchangeable; counts are nonadditive across pairs and do not establish a global independent-patient total.
pca-manuscript-tables-current/2.0.0	PPAIR0091	GSE21035	prad_mskcc	DIRECT_IDENTITY_OR_STUDY_NONINDEPENDENCE	OFFICIAL_EXPLICIT	PATIENT	DIRECT_PATIENT_SPECIMEN_OR_SAMPLE_IDENTITY	OFFICIAL_EXACT_PUBLIC_HUMAN_PATIENT_ALIAS_CROSSWALK	PUBLIC_PUBLIC	218	EXACT_AT_RECORDED_UNIT	n = 218 exact public human-patient aliases shared by the two Taylor/MSKCC resource representations; patient-alias count, not molecularly confirmed donor, specimen, sample, assay or file count	218	NA_NOT_ESTABLISHED	NA_NOT_ESTABLISHED	https://www.ncbi.nlm.nih.gov/geo/query/acc.cgi?acc=GSE21035&targ=self&form=text&view=quick|https://www.ncbi.nlm.nih.gov/geo/query/acc.cgi?acc=GSE21035&targ=gsm&form=text&view=quick|https://raw.githubusercontent.com/cBioPortal/datahub/165bd77077b03038f9c2ee104959eb474770b2a9/public/prad_mskcc/meta_study.txt|https://media.githubusercontent.com/media/cBioPortal/datahub/165bd77077b03038f9c2ee104959eb474770b2a9/public/prad_mskcc/data_clinical_sample.txt|https://www.cbioportal.org/api/studies/prad_mskcc|https://www.cbioportal.org/api/studies/prad_mskcc/patients?projection=DETAILED&pageSize=10000&pageNumber=0|https://www.cbioportal.org/api/studies/prad_mskcc/samples?projection=DETAILED&pageSize=10000&pageNumber=0	2026-08-16	Pair-level biological-unit counts only. Different identity levels are not interchangeable; counts are nonadditive across pairs and do not establish a global independent-patient total.
pca-manuscript-tables-current/2.0.0	PPAIR0092	GSE21032	GSE21036	DIRECT_CONTAINER_COMPONENT	OFFICIAL_EXPLICIT	SAMPLE_RECORD	DIRECT_PATIENT_SPECIMEN_OR_SAMPLE_IDENTITY	OFFICIAL_SUPERSERIES_COMPONENT_COMPLETE_GSM_MEMBERSHIP	PUBLIC_PUBLIC	142	EXACT_AT_RECORDED_UNIT	n = 142 GEO GSM assay records in component GSE21036 are represented within SuperSeries GSE21032; assay-record count, not a patient count	NA_NOT_ESTABLISHED	NA_NOT_ESTABLISHED	142	https://www.ncbi.nlm.nih.gov/geo/query/acc.cgi?acc=GSE21032&targ=self&form=text&view=quick|https://www.ncbi.nlm.nih.gov/geo/query/acc.cgi?acc=GSE21036&targ=self&form=text&view=quick|https://www.ncbi.nlm.nih.gov/geo/query/acc.cgi?acc=GSE21036&targ=gsm&form=text&view=quick	2026-08-16	Pair-level biological-unit counts only. Different identity levels are not interchangeable; counts are nonadditive across pairs and do not establish a global independent-patient total.
pca-manuscript-tables-current/2.0.0	PPAIR0093	GSE21034	prad_mskcc	DIRECT_IDENTITY_OR_STUDY_NONINDEPENDENCE	OFFICIAL_EXPLICIT	PATIENT	DIRECT_PATIENT_SPECIMEN_OR_SAMPLE_IDENTITY	OFFICIAL_EXACT_PUBLIC_HUMAN_PATIENT_ALIAS_CROSSWALK	PUBLIC_PUBLIC	150	EXACT_AT_RECORDED_UNIT	n = 150 exact public human-patient aliases shared by the two Taylor/MSKCC resource representations; patient-alias count, not molecularly confirmed donor, specimen, sample, assay or file count	150	NA_NOT_ESTABLISHED	NA_NOT_ESTABLISHED	https://www.ncbi.nlm.nih.gov/geo/query/acc.cgi?acc=GSE21034&targ=self&form=text&view=quick|https://www.ncbi.nlm.nih.gov/geo/query/acc.cgi?acc=GSE21034&targ=gsm&form=text&view=quick|https://raw.githubusercontent.com/cBioPortal/datahub/165bd77077b03038f9c2ee104959eb474770b2a9/public/prad_mskcc/meta_study.txt|https://media.githubusercontent.com/media/cBioPortal/datahub/165bd77077b03038f9c2ee104959eb474770b2a9/public/prad_mskcc/data_clinical_sample.txt|https://www.cbioportal.org/api/studies/prad_mskcc|https://www.cbioportal.org/api/studies/prad_mskcc/patients?projection=DETAILED&pageSize=10000&pageNumber=0|https://www.cbioportal.org/api/studies/prad_mskcc/samples?projection=DETAILED&pageSize=10000&pageNumber=0	2026-08-16	Pair-level biological-unit counts only. Different identity levels are not interchangeable; counts are nonadditive across pairs and do not establish a global independent-patient total.
pca-manuscript-tables-current/2.0.0	PPAIR0094	GSE21035	GSE21036	DIRECT_IDENTITY_OR_STUDY_NONINDEPENDENCE	OFFICIAL_EXPLICIT	PATIENT	DIRECT_PATIENT_SPECIMEN_OR_SAMPLE_IDENTITY	OFFICIAL_EXACT_PUBLIC_HUMAN_PATIENT_ALIAS_CROSSWALK	PUBLIC_PUBLIC	113	EXACT_AT_RECORDED_UNIT	n = 113 exact public human-patient aliases shared by the two Taylor/MSKCC resource representations; patient-alias count, not molecularly confirmed donor, specimen, sample, assay or file count	113	NA_NOT_ESTABLISHED	NA_NOT_ESTABLISHED	https://www.ncbi.nlm.nih.gov/geo/query/acc.cgi?acc=GSE21035&targ=self&form=text&view=quick|https://www.ncbi.nlm.nih.gov/geo/query/acc.cgi?acc=GSE21035&targ=gsm&form=text&view=quick|https://www.ncbi.nlm.nih.gov/geo/query/acc.cgi?acc=GSE21036&targ=self&form=text&view=quick|https://www.ncbi.nlm.nih.gov/geo/query/acc.cgi?acc=GSE21036&targ=gsm&form=text&view=quick	2026-08-16	Pair-level biological-unit counts only. Different identity levels are not interchangeable; counts are nonadditive across pairs and do not establish a global independent-patient total.
pca-manuscript-tables-current/2.0.0	PPAIR0095	GSE6606	GSE6919	DIRECT_CONTAINER_COMPONENT	OFFICIAL_EXPLICIT	SAMPLE_RECORD	DIRECT_PATIENT_SPECIMEN_OR_SAMPLE_IDENTITY	OFFICIAL_SUPERSERIES_COMPONENT_COMPLETE_GSM_MEMBERSHIP	PUBLIC_PUBLIC	196	EXACT_AT_RECORDED_UNIT	n = 196 GEO GSM assay records in component GSE6606 are represented within SuperSeries GSE6919; assay-record count, not a patient count	NA_NOT_ESTABLISHED	NA_NOT_ESTABLISHED	196	https://www.ncbi.nlm.nih.gov/geo/query/acc.cgi?acc=GSE6919&targ=self&form=text&view=quick|https://www.ncbi.nlm.nih.gov/geo/query/acc.cgi?acc=GSE6606&targ=self&form=text&view=quick|https://www.ncbi.nlm.nih.gov/geo/query/acc.cgi?acc=GSE6606&targ=gsm&form=text&view=quick	2026-08-16	Pair-level biological-unit counts only. Different identity levels are not interchangeable; counts are nonadditive across pairs and do not establish a global independent-patient total.
pca-manuscript-tables-current/2.0.0	PPAIR0096	GSE6604	GSE6919	DIRECT_CONTAINER_COMPONENT	OFFICIAL_EXPLICIT	SAMPLE_RECORD	DIRECT_PATIENT_SPECIMEN_OR_SAMPLE_IDENTITY	OFFICIAL_SUPERSERIES_COMPONENT_COMPLETE_GSM_MEMBERSHIP	PUBLIC_PUBLIC	52	EXACT_AT_RECORDED_UNIT	n = 52 GEO GSM assay records in component GSE6604 are represented within SuperSeries GSE6919; assay-record count, not a patient count	NA_NOT_ESTABLISHED	NA_NOT_ESTABLISHED	52	https://www.ncbi.nlm.nih.gov/geo/query/acc.cgi?acc=GSE6919&targ=self&form=text&view=quick|https://www.ncbi.nlm.nih.gov/geo/query/acc.cgi?acc=GSE6604&targ=self&form=text&view=quick|https://www.ncbi.nlm.nih.gov/geo/query/acc.cgi?acc=GSE6604&targ=gsm&form=text&view=quick	2026-08-16	Pair-level biological-unit counts only. Different identity levels are not interchangeable; counts are nonadditive across pairs and do not establish a global independent-patient total.
pca-manuscript-tables-current/2.0.0	PPAIR0097	GSE6605	GSE6919	DIRECT_CONTAINER_COMPONENT	OFFICIAL_EXPLICIT	SAMPLE_RECORD	DIRECT_PATIENT_SPECIMEN_OR_SAMPLE_IDENTITY	OFFICIAL_SUPERSERIES_COMPONENT_COMPLETE_GSM_MEMBERSHIP	PUBLIC_PUBLIC	75	EXACT_AT_RECORDED_UNIT	n = 75 GEO GSM assay records in component GSE6605 are represented within SuperSeries GSE6919; assay-record count, not a patient count	NA_NOT_ESTABLISHED	NA_NOT_ESTABLISHED	75	https://www.ncbi.nlm.nih.gov/geo/query/acc.cgi?acc=GSE6919&targ=self&form=text&view=quick|https://www.ncbi.nlm.nih.gov/geo/query/acc.cgi?acc=GSE6605&targ=self&form=text&view=quick|https://www.ncbi.nlm.nih.gov/geo/query/acc.cgi?acc=GSE6605&targ=gsm&form=text&view=quick	2026-08-16	Pair-level biological-unit counts only. Different identity levels are not interchangeable; counts are nonadditive across pairs and do not establish a global independent-patient total.
pca-manuscript-tables-current/2.0.0	PPAIR0098	GSE153352	GSE157548	DIRECT_CONTAINER_COMPONENT	OFFICIAL_EXPLICIT	SAMPLE_RECORD	DIRECT_PATIENT_SPECIMEN_OR_SAMPLE_IDENTITY	OFFICIAL_SUPERSERIES_COMPONENT_COMPLETE_GSM_MEMBERSHIP	PUBLIC_PUBLIC	300	EXACT_AT_RECORDED_UNIT	n = 300 GEO GSM assay records in component GSE153352 are represented within SuperSeries GSE157548; assay-record count, not a patient count	NA_NOT_ESTABLISHED	NA_NOT_ESTABLISHED	300	https://www.ncbi.nlm.nih.gov/geo/query/acc.cgi?acc=GSE157548&targ=self&form=text&view=quick|https://www.ncbi.nlm.nih.gov/geo/query/acc.cgi?acc=GSE153352&targ=self&form=text&view=quick|https://www.ncbi.nlm.nih.gov/geo/query/acc.cgi?acc=GSE153352&targ=gsm&form=text&view=quick	2026-08-16	Pair-level biological-unit counts only. Different identity levels are not interchangeable; counts are nonadditive across pairs and do not establish a global independent-patient total.
pca-manuscript-tables-current/2.0.0	PPAIR0099	GSE157547	GSE157548	DIRECT_CONTAINER_COMPONENT	OFFICIAL_EXPLICIT	SAMPLE_RECORD	DIRECT_PATIENT_SPECIMEN_OR_SAMPLE_IDENTITY	OFFICIAL_SUPERSERIES_COMPONENT_COMPLETE_GSM_MEMBERSHIP	PUBLIC_PUBLIC	538	EXACT_AT_RECORDED_UNIT	n = 538 GEO GSM assay records in component GSE157547 are represented within SuperSeries GSE157548; assay-record count, not a patient count	NA_NOT_ESTABLISHED	NA_NOT_ESTABLISHED	538	https://www.ncbi.nlm.nih.gov/geo/query/acc.cgi?acc=GSE157548&targ=self&form=text&view=quick|https://www.ncbi.nlm.nih.gov/geo/query/acc.cgi?acc=GSE157547&targ=self&form=text&view=quick|https://www.ncbi.nlm.nih.gov/geo/query/acc.cgi?acc=GSE157547&targ=gsm&form=text&view=quick	2026-08-16	Pair-level biological-unit counts only. Different identity levels are not interchangeable; counts are nonadditive across pairs and do not establish a global independent-patient total.
pca-manuscript-tables-current/2.0.0	PPAIR0100	GSE77930	prad_fhcrc	DIRECT_IDENTITY_OR_STUDY_NONINDEPENDENCE	OFFICIAL_EXPLICIT	PATIENT	DIRECT_PATIENT_SPECIMEN_OR_SAMPLE_IDENTITY	OFFICIAL_EXACT_PUBLIC_PATIENT_ALIAS_WHOLE_SET_EQUALITY	PUBLIC_PUBLIC	63	EXACT_AT_RECORDED_UNIT	n = 63 exact public patient aliases shared by GSE77930 and prad_fhcrc; patient-alias count, not specimen, sample, assay or file count	63	NA_NOT_ESTABLISHED	NA_NOT_ESTABLISHED	https://www.ncbi.nlm.nih.gov/geo/query/acc.cgi?acc=GSE77930&targ=self&form=text&view=quick|https://www.ncbi.nlm.nih.gov/geo/query/acc.cgi?acc=GSE77930&targ=gsm&form=text&view=quick|https://www.cbioportal.org/api/studies/prad_fhcrc|https://www.cbioportal.org/api/studies/prad_fhcrc/patients?projection=DETAILED&pageSize=10000&pageNumber=0|https://www.cbioportal.org/api/studies/prad_fhcrc/samples?projection=DETAILED&pageSize=10000&pageNumber=0	2026-08-16	Pair-level biological-unit counts only. Different identity levels are not interchangeable; counts are nonadditive across pairs and do not establish a global independent-patient total.
pca-manuscript-tables-current/2.0.0	PPAIR0101	prad_cpcg_2017	TCGA-PRAD	DIRECT_IDENTITY_OR_STUDY_NONINDEPENDENCE	OFFICIAL_EXPLICIT	PATIENT	DIRECT_PATIENT_SPECIMEN_OR_SAMPLE_IDENTITY	OFFICIAL_ENDPOINT_CONTAINMENT_PLUS_EXACT_PUBLIC_PATIENT_ALIAS_SUBSET	PUBLIC_PUBLIC	205	EXACT_AT_RECORDED_UNIT	n = 205 exact public TCGA participant aliases shared by the retained prad_cpcg_2017 patient roster and the assay-filtered GDC TCGA-PRAD public case roster; enumerated patient-alias subset only, not whole-cohort, specimen, sample, library, assay, or file equality	205	NA_NOT_ESTABLISHED	NA_NOT_ESTABLISHED	https://www.cbioportal.org/api/studies/prad_cpcg_2017/patients?projection=ID&pageSize=10000000&pageNumber=0|https://api.gdc.cancer.gov/cases?size=498&filters=%7B%22op%22%3A%22and%22%2C%22content%22%3A%5B%7B%22op%22%3A%22in%22%2C%22content%22%3A%7B%22field%22%3A%22project.project_id%22%2C%22value%22%3A%5B%22TCGA-PRAD%22%5D%7D%7D%2C%7B%22op%22%3A%22in%22%2C%22content%22%3A%7B%22field%22%3A%22primary_site%22%2C%22value%22%3A%5B%22Prostate+gland%22%5D%7D%7D%2C%7B%22op%22%3A%22in%22%2C%22content%22%3A%7B%22field%22%3A%22files.experimental_strategy%22%2C%22value%22%3A%5B%22WXS%22%2C%22RNA-Seq%22%2C%22Targeted+Sequencing%22%5D%7D%7D%5D%7D&from=0&fields=submitter_id%2Ccase_id%2Cproject.project_id&sort=submitter_id%3Aasc|https://raw.githubusercontent.com/cBioPortal/datahub/165bd77077b03038f9c2ee104959eb474770b2a9/public/prad_cpcg_2017/meta_study.txt	2026-08-16	Pair-level biological-unit counts only. Different identity levels are not interchangeable; counts are nonadditive across pairs and do not establish a global independent-patient total.
pca-manuscript-tables-current/2.0.0	PPAIR0102	prad_msk_2019	PRJEB33969	OFFICIAL_PARALLEL_DEPOSITION_OF_GENERATED_IMPACT_DATA	OFFICIAL_EXPLICIT	STUDY_ASSAY_SCOPE	STUDY_OR_SOURCE_NONINDEPENDENCE_ONLY	OFFICIAL_PARALLEL_DEPOSITION_EXACT_ENDPOINTS_GENERATED_IMPACT_SCOPE	PUBLIC_PUBLIC	NOT_ESTABLISHED	NOT_ESTABLISHED	Exact-endpoint official relation at the recorded study or assay scope; no patient count or complete release equality.	NA_NOT_ESTABLISHED	NA_NOT_ESTABLISHED	NA_NOT_ESTABLISHED	https://www.cbioportal.org/api/studies/prad_msk_2019|https://raw.githubusercontent.com/cBioPortal/datahub/master/public/prad_msk_2019/meta_study.txt|https://pmc.ncbi.nlm.nih.gov/articles/PMC6949382/	2026-09-01	Pair-level biological-unit counts only. Different identity levels are not interchangeable; counts are nonadditive across pairs and do not establish a global independent-patient total.
pca-manuscript-tables-current/2.0.0	PPAIR0103	prad_msk_mdanderson_2023	phs003420.v1.p1	OFFICIAL_EXACT_ENDPOINT_DATA_AVAILABILITY_CO_DECLARATION	OFFICIAL_EXPLICIT	STUDY_ONLY	STUDY_OR_SOURCE_NONINDEPENDENCE_ONLY	OFFICIAL_EXACT_ENDPOINT_DATA_AVAILABILITY_CO_DECLARATION	PUBLIC_CONTROLLED	NOT_ESTABLISHED	NOT_ESTABLISHED	Exact-endpoint official relation at the recorded study or assay scope; no patient count or complete release equality.	NA_NOT_ESTABLISHED	NA_NOT_ESTABLISHED	NA_NOT_ESTABLISHED	https://www.cbioportal.org/api/studies/prad_msk_mdanderson_2023|https://raw.githubusercontent.com/cBioPortal/datahub/master/public/prad_msk_mdanderson_2023/meta_study.txt|https://pmc.ncbi.nlm.nih.gov/articles/PMC11094415/	2026-09-01	Pair-level biological-unit counts only. Different identity levels are not interchangeable; counts are nonadditive across pairs and do not establish a global independent-patient total.

### Sheet: eTable 5
eTable 5. Identity evidence and intended-use fields
n = 101 resource-relation pairs
Official and molecular evidence remain distinct.
schema_version	pair_id	left_dataset_id	right_dataset_id	left_release_component_key	right_release_component_key	relation_type	relation_type_source	evidence_class	identity_level	identity_tier	identity_resolution_qualifier	pair_access_class	recorded_overlap_units_n	recorded_overlap_units_bound	recorded_overlap_units_definition	shared_patients_n	shared_patients_basis	shared_specimens_n	shared_specimens_basis	shared_sample_records_n	shared_sample_records_basis	intended_use	safe_use_decision	safe_grouping_rule	evidence_source_url	evidence_artifact_path	evidence_artifact_sha256	checked_at	dataset_component_id	release_component_id	edge_role	interpretation_boundary
pca-resource-identity-tier-remediation/2.0.0	PPAIR0001	GSE210358	GSE264573	GSE210358::ACCESSION_LEVEL::GEO_ACCESSION::SC_RNA_SEQ	GSE264573::ACCESSION_LEVEL::GEO_ACCESSION::SC_RNA_SEQ	DIRECT_IDENTITY_OR_STUDY_NONINDEPENDENCE	D236_NONREDUNDANT_RELATION	OFFICIAL_EXPLICIT	SAMPLE_RECORD	DIRECT_PATIENT_SPECIMEN_OR_SAMPLE_IDENTITY	OFFICIAL_RECORD_RELATION	PUBLIC_PUBLIC	14	EXACT_AT_RECORDED_UNIT	Official GEO reanalysis relations; relation count is not a patient count	12	PNAS_S3_FINAL_REUSED_SUBSET | 12 public patient aliases among 13 reused specimens	13	PNAS_S3_FINAL_REUSED_SUBSET | 13 reused specimens; official GEO relation has 14 sample-record relations	14	OFFICIAL_RECORD_RELATION | Official GEO reanalysis relations; relation count is not a patient count	INDEPENDENCE_REQUIRING_COMPARISON	REJECT_FOR_THIS_USE	The relation count is nonredundant after official repository-alias collapse; exact identifier pairs remain in the mapping table.	https://www.ncbi.nlm.nih.gov/geo/query/acc.cgi?acc=GSE264573	references/source_metadata/GSE264573_family.soft.gz	8cdbf669e216cb33363a90ef7b3b7d8634b8a406506eb1479b908ab9a131d8cb	2026-08-03	PCOMPDS42CD9FE13955	PCOMPRL8BBD11D9BAD9	SUPPORTED_NONINDEPENDENCE_RELATION	One supported relation edge, not one independent cohort, mechanism, database, patient, paper-use event, misuse event or severity unit.
pca-resource-identity-tier-remediation/2.0.0	PPAIR0002	GSE118435	GSE126078	GSE118435::ACCESSION_LEVEL::GEO_ACCESSION::BULK_RNA_SEQ	GSE126078::ACCESSION_LEVEL::GEO_ACCESSION::BULK_RNA_SEQ	DIRECT_IDENTITY_OR_STUDY_NONINDEPENDENCE	D236_NONREDUNDANT_RELATION	OFFICIAL_EXPLICIT	SAMPLE_RECORD	DIRECT_PATIENT_SPECIMEN_OR_SAMPLE_IDENTITY	OFFICIAL_RECORD_RELATION	PUBLIC_PUBLIC	39	EXACT_AT_RECORDED_UNIT	Official sample-level reanalysis relations; relation count is not a patient count	24	PAPER_SUPPLEMENT_CROSSWALK | 39 official reanalysis records map to 24 public patient aliases	NA_NOT_ESTABLISHED	NA_NOT_ESTABLISHED	39	OFFICIAL_RECORD_RELATION | Official sample-level reanalysis relations; relation count is not a patient count	INDEPENDENCE_REQUIRING_COMPARISON	REJECT_FOR_THIS_USE	The relation count is nonredundant after official repository-alias collapse; exact identifier pairs remain in the mapping table.	https://ftp.ncbi.nlm.nih.gov/geo/series/GSE118nnn/GSE118435/soft/GSE118435_family.soft.gz|https://ftp.ncbi.nlm.nih.gov/geo/series/GSE126nnn/GSE126078/soft/GSE126078_family.soft.gz	references/source_metadata/GSE118435_family.soft.gz|references/source_metadata/GSE126078_family.soft.gz	722b64d7ba9d1b6339929a4182087045f4b69a1bbed50378d9faed223b370113|0a90107808a21ae5af814129c627eb6a79801fb26600fc281ef2f5bff939a200	2026-08-03	PCOMPDS61304C73BB92	PCOMPRL16DE6FC691AA	SUPPORTED_NONINDEPENDENCE_RELATION	One supported relation edge, not one independent cohort, mechanism, database, patient, paper-use event, misuse event or severity unit.
pca-resource-identity-tier-remediation/2.0.0	PPAIR0005	nepc_wcm_2016	phs000909.v1.p1	nepc_wcm_2016::ACCESSION_LEVEL::PUBLIC_IDENTIFIER::BULK_MULTIOMICS	phs000909.v1.p1::EXACT_RELEASE::phs000909.v1.p1::BULK_MULTIOMICS	DIRECT_IDENTITY_OR_STUDY_NONINDEPENDENCE	D236_NONREDUNDANT_RELATION	OFFICIAL_EXPLICIT	PATIENT	DIRECT_PATIENT_SPECIMEN_OR_SAMPLE_IDENTITY	OFFICIAL_PATIENT_OVERLAP_PARTIAL_RELEASE_CROSSWALK	PUBLIC_CONTROLLED	81	EXACT_AT_RECORDED_UNIT	Official cBioPortal patient IDs in the 81-patient analysis cohort; exact membership within 94 dbGaP consented subjects is not public	81	OFFICIAL_PATIENT_OVERLAP_PARTIAL_RELEASE_CROSSWALK | Official cBioPortal patient IDs in the 81-patient analysis cohort; exact membership within 94 dbGaP consented subjects is not public	NA_NOT_ESTABLISHED	NA_NOT_ESTABLISHED	NA_NOT_ESTABLISHED	NA_NOT_ESTABLISHED	INDEPENDENCE_REQUIRING_COMPARISON	REJECT_FOR_THIS_USE	The relation count is nonredundant after official repository-alias collapse; exact identifier pairs remain in the mapping table.	https://www.cbioportal.org/api/studies/nepc_wcm_2016?projection=DETAILED|https://www.ncbi.nlm.nih.gov/projects/gap/cgi-bin/study.cgi?study_id=phs000909.v1.p1|https://eutils.ncbi.nlm.nih.gov/entrez/eutils/efetch.fcgi?db=pmc&id=PMC4777652&retmode=xml	references/source_metadata/wcm_provenance_2026-08-06/cbio_study.json|references/source_metadata/wcm_provenance_2026-08-06/dbgap_study.html|references/source_metadata/wcm_provenance_2026-08-06/paper_xml.xml	2a3ab69e3daeef7917c6e6001efb783d5ce261929b08be6b39d9ab0a3ad1a336|eb98c061b24a773420fd7e596445b81b5285afb6ca5962053dff3984b017b0cf|576b38d5290920d4dba1b354d346eae42fa1baade007bddf3258fd4c7d074983	2026-08-06	PCOMPDS4E1B315B2E5C	PCOMPRL9A85F71D56B9	SUPPORTED_NONINDEPENDENCE_RELATION	One supported relation edge, not one independent cohort, mechanism, database, patient, paper-use event, misuse event or severity unit.
pca-resource-identity-tier-remediation/2.0.0	PPAIR0006	phs001141.v1.p1	phs001141.v2.p1	phs001141.v1.p1::EXACT_RELEASE::phs001141.v1.p1::BULK_MULTIOMICS	phs001141.v2.p1::EXACT_RELEASE::phs001141.v2.p1::BULK_MULTIOMICS	DIRECT_IDENTITY_OR_STUDY_NONINDEPENDENCE	D236_NONREDUNDANT_RELATION	OFFICIAL_EXPLICIT	PATIENT	DIRECT_PATIENT_SPECIMEN_OR_SAMPLE_IDENTITY	OFFICIAL_STUDY_VERSION_PATIENT_OVERLAP	CONTROLLED_CONTROLLED	88	EXACT_AT_RECORDED_UNIT	PROMOTE submitted patient aliases represented across the official study/version chain; BioProject is an organizing record, not a separate cohort	88	OFFICIAL_STUDY_VERSION_PATIENT_OVERLAP | PROMOTE submitted patient aliases represented across the official study/version chain; BioProject is an organizing record, not a separate cohort	NA_NOT_ESTABLISHED	NA_NOT_ESTABLISHED	NA_NOT_ESTABLISHED	NA_NOT_ESTABLISHED	INDEPENDENCE_REQUIRING_COMPARISON	REJECT_FOR_THIS_USE	The relation count is nonredundant after official repository-alias collapse; exact identifier pairs remain in the mapping table.	https://www.ncbi.nlm.nih.gov/projects/gap/cgi-bin/study.cgi?study_id=phs001141.v1.p1|https://www.ncbi.nlm.nih.gov/projects/gap/cgi-bin/study.cgi?study_id=phs001141.v2.p1|https://trace.ncbi.nlm.nih.gov/Traces/sra-db-be/runinfo?acc=SRP082386|https://eutils.ncbi.nlm.nih.gov/entrez/eutils/esummary.fcgi?db=bioproject&id=325181&retmode=json	references/source_metadata/promote_provenance_2026-08-06/dbgap_v1_study.html|references/source_metadata/promote_provenance_2026-08-06/dbgap_v2_study.html|references/source_metadata/promote_provenance_2026-08-06/sra_runinfo.csv|references/source_metadata/promote_provenance_2026-08-06/bioproject_esummary.json	208d19b451e567bb48b8a99793f5928b15e67328bc66a0e889bdcbf97fdc13f9|5821aeb42eeca9d4838f7c5c3fc8ad7e939e2553834b35ede986864569d2825a|b6f768792a155b5e6ef0eb2ede7848d0cd690ed67aca94a5889798ce4d3d9598|50a5560966b13a53a2561124175855d801a1ffdeb887c09478be87668c1eb0cd	2026-08-06	PCOMPDS33A0759F42A6	PCOMPRL919126754C44	SUPPORTED_NONINDEPENDENCE_RELATION	One supported relation edge, not one independent cohort, mechanism, database, patient, paper-use event, misuse event or severity unit.
pca-resource-identity-tier-remediation/2.0.0	PPAIR0007	phs001141.v1.p1	SRP082386	phs001141.v1.p1::EXACT_RELEASE::phs001141.v1.p1::BULK_MULTIOMICS	SRP082386::ACCESSION_LEVEL::PUBLIC_IDENTIFIER::BULK_MULTIOMICS	DIRECT_IDENTITY_OR_STUDY_NONINDEPENDENCE	D236_NONREDUNDANT_RELATION	OFFICIAL_EXPLICIT	PATIENT	DIRECT_PATIENT_SPECIMEN_OR_SAMPLE_IDENTITY	EXACT_PUBLIC_PATIENT_ALIAS_CROSSWALK	PUBLIC_CONTROLLED	88	EXACT_AT_RECORDED_UNIT	PROMOTE submitted patient aliases represented across the official study/version chain; BioProject is an organizing record, not a separate cohort	88	EXACT_PUBLIC_PATIENT_ALIAS_CROSSWALK | PROMOTE submitted patient aliases represented across the official study/version chain; BioProject is an organizing record, not a separate cohort	NA_NOT_ESTABLISHED	NA_NOT_ESTABLISHED	NA_NOT_ESTABLISHED	NA_NOT_ESTABLISHED	INDEPENDENCE_REQUIRING_COMPARISON	REJECT_FOR_THIS_USE	The relation count is nonredundant after official repository-alias collapse; exact identifier pairs remain in the mapping table.	https://www.ncbi.nlm.nih.gov/projects/gap/cgi-bin/study.cgi?study_id=phs001141.v1.p1|https://www.ncbi.nlm.nih.gov/projects/gap/cgi-bin/study.cgi?study_id=phs001141.v2.p1|https://trace.ncbi.nlm.nih.gov/Traces/sra-db-be/runinfo?acc=SRP082386|https://eutils.ncbi.nlm.nih.gov/entrez/eutils/esummary.fcgi?db=bioproject&id=325181&retmode=json	references/source_metadata/promote_provenance_2026-08-06/dbgap_v1_study.html|references/source_metadata/promote_provenance_2026-08-06/dbgap_v2_study.html|references/source_metadata/promote_provenance_2026-08-06/sra_runinfo.csv|references/source_metadata/promote_provenance_2026-08-06/bioproject_esummary.json	208d19b451e567bb48b8a99793f5928b15e67328bc66a0e889bdcbf97fdc13f9|5821aeb42eeca9d4838f7c5c3fc8ad7e939e2553834b35ede986864569d2825a|b6f768792a155b5e6ef0eb2ede7848d0cd690ed67aca94a5889798ce4d3d9598|50a5560966b13a53a2561124175855d801a1ffdeb887c09478be87668c1eb0cd	2026-08-06	PCOMPDS33A0759F42A6	PCOMPRL919126754C44	SUPPORTED_NONINDEPENDENCE_RELATION	One supported relation edge, not one independent cohort, mechanism, database, patient, paper-use event, misuse event or severity unit.
pca-resource-identity-tier-remediation/2.0.0	PPAIR0008	phs001141.v1.p1	PRJNA325181	phs001141.v1.p1::EXACT_RELEASE::phs001141.v1.p1::BULK_MULTIOMICS	PRJNA325181::ACCESSION_LEVEL::PUBLIC_IDENTIFIER::BULK_MULTIOMICS	DIRECT_IDENTITY_OR_STUDY_NONINDEPENDENCE	D236_NONREDUNDANT_RELATION	OFFICIAL_EXPLICIT	PATIENT	DIRECT_PATIENT_SPECIMEN_OR_SAMPLE_IDENTITY	INHERITED_FROM_LINKED_SRA_PATIENT_MEMBERSHIP	PUBLIC_CONTROLLED	88	EXACT_AT_RECORDED_UNIT	PROMOTE submitted patient aliases represented across the official study/version chain; BioProject is an organizing record, not a separate cohort	88	INHERITED_FROM_LINKED_SRA_PATIENT_MEMBERSHIP | PROMOTE submitted patient aliases represented across the official study/version chain; BioProject is an organizing record, not a separate cohort	NA_NOT_ESTABLISHED	NA_NOT_ESTABLISHED	NA_NOT_ESTABLISHED	NA_NOT_ESTABLISHED	INDEPENDENCE_REQUIRING_COMPARISON	REJECT_FOR_THIS_USE	The relation count is nonredundant after official repository-alias collapse; exact identifier pairs remain in the mapping table.	https://www.ncbi.nlm.nih.gov/projects/gap/cgi-bin/study.cgi?study_id=phs001141.v1.p1|https://www.ncbi.nlm.nih.gov/projects/gap/cgi-bin/study.cgi?study_id=phs001141.v2.p1|https://trace.ncbi.nlm.nih.gov/Traces/sra-db-be/runinfo?acc=SRP082386|https://eutils.ncbi.nlm.nih.gov/entrez/eutils/esummary.fcgi?db=bioproject&id=325181&retmode=json	references/source_metadata/promote_provenance_2026-08-06/dbgap_v1_study.html|references/source_metadata/promote_provenance_2026-08-06/dbgap_v2_study.html|references/source_metadata/promote_provenance_2026-08-06/sra_runinfo.csv|references/source_metadata/promote_provenance_2026-08-06/bioproject_esummary.json	208d19b451e567bb48b8a99793f5928b15e67328bc66a0e889bdcbf97fdc13f9|5821aeb42eeca9d4838f7c5c3fc8ad7e939e2553834b35ede986864569d2825a|b6f768792a155b5e6ef0eb2ede7848d0cd690ed67aca94a5889798ce4d3d9598|50a5560966b13a53a2561124175855d801a1ffdeb887c09478be87668c1eb0cd	2026-08-06	PCOMPDS33A0759F42A6	PCOMPRL919126754C44	SUPPORTED_NONINDEPENDENCE_RELATION	One supported relation edge, not one independent cohort, mechanism, database, patient, paper-use event, misuse event or severity unit.
pca-resource-identity-tier-remediation/2.0.0	PPAIR0009	phs001141.v2.p1	SRP082386	phs001141.v2.p1::EXACT_RELEASE::phs001141.v2.p1::BULK_MULTIOMICS	SRP082386::ACCESSION_LEVEL::PUBLIC_IDENTIFIER::BULK_MULTIOMICS	DIRECT_IDENTITY_OR_STUDY_NONINDEPENDENCE	D236_NONREDUNDANT_RELATION	OFFICIAL_EXPLICIT	PATIENT	DIRECT_PATIENT_SPECIMEN_OR_SAMPLE_IDENTITY	EXACT_PUBLIC_PATIENT_ALIAS_CROSSWALK	PUBLIC_CONTROLLED	88	EXACT_AT_RECORDED_UNIT	PROMOTE submitted patient aliases represented across the official study/version chain; BioProject is an organizing record, not a separate cohort	88	EXACT_PUBLIC_PATIENT_ALIAS_CROSSWALK | PROMOTE submitted patient aliases represented across the official study/version chain; BioProject is an organizing record, not a separate cohort	NA_NOT_ESTABLISHED	NA_NOT_ESTABLISHED	NA_NOT_ESTABLISHED	NA_NOT_ESTABLISHED	INDEPENDENCE_REQUIRING_COMPARISON	REJECT_FOR_THIS_USE	The relation count is nonredundant after official repository-alias collapse; exact identifier pairs remain in the mapping table.	https://www.ncbi.nlm.nih.gov/projects/gap/cgi-bin/study.cgi?study_id=phs001141.v1.p1|https://www.ncbi.nlm.nih.gov/projects/gap/cgi-bin/study.cgi?study_id=phs001141.v2.p1|https://trace.ncbi.nlm.nih.gov/Traces/sra-db-be/runinfo?acc=SRP082386|https://eutils.ncbi.nlm.nih.gov/entrez/eutils/esummary.fcgi?db=bioproject&id=325181&retmode=json	references/source_metadata/promote_provenance_2026-08-06/dbgap_v1_study.html|references/source_metadata/promote_provenance_2026-08-06/dbgap_v2_study.html|references/source_metadata/promote_provenance_2026-08-06/sra_runinfo.csv|references/source_metadata/promote_provenance_2026-08-06/bioproject_esummary.json	208d19b451e567bb48b8a99793f5928b15e67328bc66a0e889bdcbf97fdc13f9|5821aeb42eeca9d4838f7c5c3fc8ad7e939e2553834b35ede986864569d2825a|b6f768792a155b5e6ef0eb2ede7848d0cd690ed67aca94a5889798ce4d3d9598|50a5560966b13a53a2561124175855d801a1ffdeb887c09478be87668c1eb0cd	2026-08-06	PCOMPDS33A0759F42A6	PCOMPRL919126754C44	SUPPORTED_NONINDEPENDENCE_RELATION	One supported relation edge, not one independent cohort, mechanism, database, patient, paper-use event, misuse event or severity unit.
pca-resource-identity-tier-remediation/2.0.0	PPAIR0010	phs001141.v2.p1	PRJNA325181	phs001141.v2.p1::EXACT_RELEASE::phs001141.v2.p1::BULK_MULTIOMICS	PRJNA325181::ACCESSION_LEVEL::PUBLIC_IDENTIFIER::BULK_MULTIOMICS	DIRECT_IDENTITY_OR_STUDY_NONINDEPENDENCE	D236_NONREDUNDANT_RELATION	OFFICIAL_EXPLICIT	PATIENT	DIRECT_PATIENT_SPECIMEN_OR_SAMPLE_IDENTITY	INHERITED_FROM_LINKED_SRA_PATIENT_MEMBERSHIP	PUBLIC_CONTROLLED	88	EXACT_AT_RECORDED_UNIT	PROMOTE submitted patient aliases represented across the official study/version chain; BioProject is an organizing record, not a separate cohort	88	INHERITED_FROM_LINKED_SRA_PATIENT_MEMBERSHIP | PROMOTE submitted patient aliases represented across the official study/version chain; BioProject is an organizing record, not a separate cohort	NA_NOT_ESTABLISHED	NA_NOT_ESTABLISHED	NA_NOT_ESTABLISHED	NA_NOT_ESTABLISHED	INDEPENDENCE_REQUIRING_COMPARISON	REJECT_FOR_THIS_USE	The relation count is nonredundant after official repository-alias collapse; exact identifier pairs remain in the mapping table.	https://www.ncbi.nlm.nih.gov/projects/gap/cgi-bin/study.cgi?study_id=phs001141.v1.p1|https://www.ncbi.nlm.nih.gov/projects/gap/cgi-bin/study.cgi?study_id=phs001141.v2.p1|https://trace.ncbi.nlm.nih.gov/Traces/sra-db-be/runinfo?acc=SRP082386|https://eutils.ncbi.nlm.nih.gov/entrez/eutils/esummary.fcgi?db=bioproject&id=325181&retmode=json	references/source_metadata/promote_provenance_2026-08-06/dbgap_v1_study.html|references/source_metadata/promote_provenance_2026-08-06/dbgap_v2_study.html|references/source_metadata/promote_provenance_2026-08-06/sra_runinfo.csv|references/source_metadata/promote_provenance_2026-08-06/bioproject_esummary.json	208d19b451e567bb48b8a99793f5928b15e67328bc66a0e889bdcbf97fdc13f9|5821aeb42eeca9d4838f7c5c3fc8ad7e939e2553834b35ede986864569d2825a|b6f768792a155b5e6ef0eb2ede7848d0cd690ed67aca94a5889798ce4d3d9598|50a5560966b13a53a2561124175855d801a1ffdeb887c09478be87668c1eb0cd	2026-08-06	PCOMPDS33A0759F42A6	PCOMPRL919126754C44	SUPPORTED_NONINDEPENDENCE_RELATION	One supported relation edge, not one independent cohort, mechanism, database, patient, paper-use event, misuse event or severity unit.
pca-resource-identity-tier-remediation/2.0.0	PPAIR0011	PRJNA325181	SRP082386	PRJNA325181::ACCESSION_LEVEL::PUBLIC_IDENTIFIER::BULK_MULTIOMICS	SRP082386::ACCESSION_LEVEL::PUBLIC_IDENTIFIER::BULK_MULTIOMICS	DIRECT_IDENTITY_OR_STUDY_NONINDEPENDENCE	D236_NONREDUNDANT_RELATION	OFFICIAL_EXPLICIT	PATIENT	DIRECT_PATIENT_SPECIMEN_OR_SAMPLE_IDENTITY	INHERITED_FROM_LINKED_SRA_PATIENT_MEMBERSHIP	PUBLIC_PUBLIC	88	EXACT_AT_RECORDED_UNIT	PROMOTE submitted patient aliases represented across the official study/version chain; BioProject is an organizing record, not a separate cohort	88	INHERITED_FROM_LINKED_SRA_PATIENT_MEMBERSHIP | PROMOTE submitted patient aliases represented across the official study/version chain; BioProject is an organizing record, not a separate cohort	NA_NOT_ESTABLISHED	NA_NOT_ESTABLISHED	NA_NOT_ESTABLISHED	NA_NOT_ESTABLISHED	INDEPENDENCE_REQUIRING_COMPARISON	REJECT_FOR_THIS_USE	The relation count is nonredundant after official repository-alias collapse; exact identifier pairs remain in the mapping table.	https://www.ncbi.nlm.nih.gov/projects/gap/cgi-bin/study.cgi?study_id=phs001141.v1.p1|https://www.ncbi.nlm.nih.gov/projects/gap/cgi-bin/study.cgi?study_id=phs001141.v2.p1|https://trace.ncbi.nlm.nih.gov/Traces/sra-db-be/runinfo?acc=SRP082386|https://eutils.ncbi.nlm.nih.gov/entrez/eutils/esummary.fcgi?db=bioproject&id=325181&retmode=json	references/source_metadata/promote_provenance_2026-08-06/dbgap_v1_study.html|references/source_metadata/promote_provenance_2026-08-06/dbgap_v2_study.html|references/source_metadata/promote_provenance_2026-08-06/sra_runinfo.csv|references/source_metadata/promote_provenance_2026-08-06/bioproject_esummary.json	208d19b451e567bb48b8a99793f5928b15e67328bc66a0e889bdcbf97fdc13f9|5821aeb42eeca9d4838f7c5c3fc8ad7e939e2553834b35ede986864569d2825a|b6f768792a155b5e6ef0eb2ede7848d0cd690ed67aca94a5889798ce4d3d9598|50a5560966b13a53a2561124175855d801a1ffdeb887c09478be87668c1eb0cd	2026-08-06	PCOMPDS33A0759F42A6	PCOMPRL919126754C44	SUPPORTED_NONINDEPENDENCE_RELATION	One supported relation edge, not one independent cohort, mechanism, database, patient, paper-use event, misuse event or severity unit.
pca-resource-identity-tier-remediation/2.0.0	PPAIR0012	prad_su2c_2015	prad_su2c_2019	prad_su2c_2015::EXACT_RELEASE::prad_su2c_2015::BULK_MULTIOMICS	prad_su2c_2019::EXACT_RELEASE::prad_su2c_2019::BULK_MULTIOMICS	DIRECT_IDENTITY_OR_STUDY_NONINDEPENDENCE	D236_NONREDUNDANT_RELATION	OFFICIAL_EXPLICIT	PATIENT	DIRECT_PATIENT_SPECIMEN_OR_SAMPLE_IDENTITY	OFFICIAL_PATIENT_OVERLAP_PARTIAL_RELEASE_CROSSWALK	PUBLIC_PUBLIC	25	EXACT_AT_RECORDED_UNIT	n = 25 unique old-release patient aliases represented by n = 26 formal edges; patient alias 6115250 appears in two edge rows	25	OFFICIAL_PATIENT_OVERLAP_PARTIAL_RELEASE_CROSSWALK | n = 25 unique old-release patient aliases represented by n = 26 formal edges; patient alias 6115250 appears in two edge rows	NA_NOT_ESTABLISHED	NA_NOT_ESTABLISHED	NA_NOT_ESTABLISHED	NA_NOT_ESTABLISHED	INDEPENDENCE_REQUIRING_COMPARISON	REJECT_FOR_THIS_USE	The relation count is nonredundant after official repository-alias collapse; exact identifier pairs remain in the mapping table.	https://media.githubusercontent.com/media/cBioPortal/datahub/master/public/prad_su2c_2015/data_clinical_sample.txt|https://media.githubusercontent.com/media/cBioPortal/datahub/master/public/prad_su2c_2019/data_clinical_sample.txt|https://www.ebi.ac.uk/europepmc/webservices/rest/PMC6561293/fullTextXML	references/source_metadata/prad_su2c_2015_data_clinical_sample.txt|references/source_metadata/prad_su2c_2019_data_clinical_sample.txt|references/source_metadata/PMC6561293_fullTextXML.xml	5c8eb109b0eddca15ed6e79446e2439944f3376988bd39f19d920e4e480d5935|b0e490d5f9f108e3accf7193c9f675756ddb268b802a57d6197a2a270e159c97|657db0325756076dce123335648a92ab8005066e3aaca6291f37f3c6cdc338e0	2026-08-03	PCOMPDS1DC1496264B9	PCOMPRLAA836110E306	SUPPORTED_NONINDEPENDENCE_RELATION	One supported relation edge, not one independent cohort, mechanism, database, patient, paper-use event, misuse event or severity unit.
pca-resource-identity-tier-remediation/2.0.0	PPAIR0013	GSE21034	GSE21035	GSE21034::ACCESSION_LEVEL::PUBLIC_IDENTIFIER::BULK_EXPRESSION_ARRAY	GSE21035::ACCESSION_LEVEL::PUBLIC_IDENTIFIER::COPY_NUMBER_ARRAY	DIRECT_IDENTITY_OR_STUDY_NONINDEPENDENCE	D236_NONREDUNDANT_RELATION	OFFICIAL_EXPLICIT	PATIENT	DIRECT_PATIENT_SPECIMEN_OR_SAMPLE_IDENTITY	EXACT_PUBLIC_PATIENT_ALIAS_CROSSWALK	PUBLIC_PUBLIC	150	EXACT_AT_RECORDED_UNIT	n = 150 exact public human-patient aliases shared; GSE21034 is a strict patient subset of GSE21035	150	EXACT_PUBLIC_PATIENT_ALIAS_CROSSWALK | n = 150 exact public human-patient aliases shared; GSE21034 is a strict patient subset of GSE21035	NA_NOT_ESTABLISHED	NA_NOT_ESTABLISHED	NA_NOT_ESTABLISHED	NA_NOT_ESTABLISHED	INDEPENDENCE_REQUIRING_COMPARISON	REJECT_FOR_THIS_USE	The relation count is nonredundant after official repository-alias collapse; exact identifier pairs remain in the mapping table.	https://www.ncbi.nlm.nih.gov/geo/query/acc.cgi?acc=GSE21034&targ=self&form=text&view=quick|https://www.ncbi.nlm.nih.gov/geo/query/acc.cgi?acc=GSE21034&targ=gsm&form=text&view=quick|https://www.ncbi.nlm.nih.gov/geo/query/acc.cgi?acc=GSE21035&targ=self&form=text&view=quick|https://www.ncbi.nlm.nih.gov/geo/query/acc.cgi?acc=GSE21035&targ=gsm&form=text&view=quick	references/source_metadata/taylor_mskcc_provenance_2026-08-05/GSE21034_self_quick.soft.txt|references/source_metadata/taylor_mskcc_provenance_2026-08-05/GSE21034_gsm_quick.soft.txt|references/source_metadata/taylor_mskcc_provenance_2026-08-05/GSE21035_self_quick.soft.txt|references/source_metadata/taylor_mskcc_provenance_2026-08-05/GSE21035_gsm_quick.soft.txt	bed274c3930cd71efb56413033d7f8e2fd705be51c4fa050e3a58c67c01e8932|37b0f92042575880990450382b762efbe2fa8110b5fa8d16e3ed249f795bbf15|3ea81a358408850c54af9194597598c651318792632210b8b0380f67ea808f1e|919d29fc2eaaf4ad2149db9225b6b6850550204aecf5d9f27207e9b49eaa187e	2026-08-06	PCOMPDS463D49EC723A	PCOMPRLD9B3B2EED766	SUPPORTED_NONINDEPENDENCE_RELATION	One supported relation edge, not one independent cohort, mechanism, database, patient, paper-use event, misuse event or severity unit.
pca-resource-identity-tier-remediation/2.0.0	PPAIR0014	GSE21034	GSE21036	GSE21034::ACCESSION_LEVEL::PUBLIC_IDENTIFIER::BULK_EXPRESSION_ARRAY	GSE21036::ACCESSION_LEVEL::PUBLIC_IDENTIFIER::MIRNA_EXPRESSION_ARRAY	DIRECT_IDENTITY_OR_STUDY_NONINDEPENDENCE	D236_NONREDUNDANT_RELATION	OFFICIAL_EXPLICIT	PATIENT	DIRECT_PATIENT_SPECIMEN_OR_SAMPLE_IDENTITY	EXACT_PUBLIC_PATIENT_ALIAS_CROSSWALK	PUBLIC_PUBLIC	111	EXACT_AT_RECORDED_UNIT	n = 111 exact public human-patient aliases shared between the two Taylor/MSKCC assay resources	111	EXACT_PUBLIC_PATIENT_ALIAS_CROSSWALK | n = 111 exact public human-patient aliases shared between the two Taylor/MSKCC assay resources	NA_NOT_ESTABLISHED	NA_NOT_ESTABLISHED	NA_NOT_ESTABLISHED	NA_NOT_ESTABLISHED	INDEPENDENCE_REQUIRING_COMPARISON	REJECT_FOR_THIS_USE	The relation count is nonredundant after official repository-alias collapse; exact identifier pairs remain in the mapping table.	https://www.ncbi.nlm.nih.gov/geo/query/acc.cgi?acc=GSE21034&targ=self&form=text&view=quick|https://www.ncbi.nlm.nih.gov/geo/query/acc.cgi?acc=GSE21034&targ=gsm&form=text&view=quick|https://www.ncbi.nlm.nih.gov/geo/query/acc.cgi?acc=GSE21036&targ=self&form=text&view=quick|https://www.ncbi.nlm.nih.gov/geo/query/acc.cgi?acc=GSE21036&targ=gsm&form=text&view=quick	references/source_metadata/taylor_mskcc_provenance_2026-08-05/GSE21034_self_quick.soft.txt|references/source_metadata/taylor_mskcc_provenance_2026-08-05/GSE21034_gsm_quick.soft.txt|references/source_metadata/taylor_mskcc_provenance_2026-08-05/GSE21036_self_quick.soft.txt|references/source_metadata/taylor_mskcc_provenance_2026-08-05/GSE21036_gsm_quick.soft.txt	bed274c3930cd71efb56413033d7f8e2fd705be51c4fa050e3a58c67c01e8932|37b0f92042575880990450382b762efbe2fa8110b5fa8d16e3ed249f795bbf15|458a982ec99b1ef21e27af5b5c832500afc6229aae547a60cb8b56ee06547c79|7a672088916e96e562a17476e1efac28e52f20f3a59e8b4509001b65498c956b	2026-08-06	PCOMPDS463D49EC723A	PCOMPRLD9B3B2EED766	SUPPORTED_NONINDEPENDENCE_RELATION	One supported relation edge, not one independent cohort, mechanism, database, patient, paper-use event, misuse event or severity unit.
pca-resource-identity-tier-remediation/2.0.0	PPAIR0015	prad_p1000	prad_su2c_2015	prad_p1000::ACCESSION_LEVEL::PUBLIC_IDENTIFIER::BULK_MULTIOMICS_COMPOSITE	prad_su2c_2015::ACCESSION_LEVEL::PUBLIC_IDENTIFIER::BULK_MULTIOMICS	DIRECT_IDENTITY_OR_STUDY_NONINDEPENDENCE	D236_NONREDUNDANT_RELATION	OFFICIAL_EXPLICIT	SAMPLE_RECORD	DIRECT_PATIENT_SPECIMEN_OR_SAMPLE_IDENTITY	EXACT_PUBLIC_SAMPLE_ID_CROSSWALK	PUBLIC_PUBLIC	111	EXACT_AT_RECORDED_UNIT	n = 111 exact public cBioPortal sample IDs shared between the dated prad_p1000 and prad_su2c_2015 snapshots	NA_NOT_ESTABLISHED	NA_NOT_ESTABLISHED	NA_NOT_ESTABLISHED	NA_NOT_ESTABLISHED	111	EXACT_PUBLIC_SAMPLE_ID_CROSSWALK | n = 111 exact public cBioPortal sample IDs shared between the dated prad_p1000 and prad_su2c_2015 snapshots	INDEPENDENCE_REQUIRING_COMPARISON	REJECT_FOR_THIS_USE	The relation count is nonredundant after official repository-alias collapse; exact identifier pairs remain in the mapping table.	https://www.cbioportal.org/api/studies/prad_p1000/samples?projection=DETAILED&pageSize=10000&pageNumber=0|https://www.cbioportal.org/api/studies/prad_su2c_2015/samples?projection=DETAILED&pageSize=10000&pageNumber=0	references/source_metadata/cbio_sample_overlap_2026-08-08/prad_p1000.samples.json|references/source_metadata/cbio_sample_overlap_2026-08-08/prad_su2c_2015.samples.json	c72904ca1ae537de7d46db80fae7437baca02517dbedc87e215e84bcc9485e4c|5e206e2e7e27a0d2fab19a8e3de11bdd5d5cae9e953b4f912df670cee3f62d78	2026-08-09	PCOMPDS1DC1496264B9	PCOMPRLA06940337B35	SUPPORTED_NONINDEPENDENCE_RELATION	One supported relation edge, not one independent cohort, mechanism, database, patient, paper-use event, misuse event or severity unit.
pca-resource-identity-tier-remediation/2.0.0	PPAIR0016	GSE6606	GSE6608	GSE6606::ACCESSION_LEVEL::PUBLIC_IDENTIFIER::BULK_EXPRESSION_ARRAY	GSE6608::ACCESSION_LEVEL::PUBLIC_IDENTIFIER::BULK_EXPRESSION_ARRAY	DIRECT_IDENTITY_OR_STUDY_NONINDEPENDENCE	D236_NONREDUNDANT_RELATION	OFFICIAL_EXPLICIT	PATIENT	DIRECT_PATIENT_SPECIMEN_OR_SAMPLE_IDENTITY	EXACT_OFFICIAL_SAMPLE_TITLE_PATIENT_ALIAS_CROSSWALK	PUBLIC_PUBLIC	60	EXACT_AT_RECORDED_UNIT	n = 60 exact patient aliases shared between primary-tumor GSE6606 and paired adjacent-normal GSE6608; patients, specimens and assay records remain distinct levels	60	EXACT_OFFICIAL_SAMPLE_TITLE_PATIENT_ALIAS_CROSSWALK | n = 60 exact patient aliases shared between primary-tumor GSE6606 and paired adjacent-normal GSE6608; patients, specimens and assay records remain distinct levels	NA_NOT_ESTABLISHED	NA_NOT_ESTABLISHED	NA_NOT_ESTABLISHED	NA_NOT_ESTABLISHED	INDEPENDENCE_REQUIRING_COMPARISON	REJECT_FOR_THIS_USE	The relation count is nonredundant after official repository-alias collapse; exact identifier pairs remain in the mapping table.	https://www.ncbi.nlm.nih.gov/geo/query/acc.cgi?acc=GSE6606&targ=self&form=text&view=quick|https://www.ncbi.nlm.nih.gov/geo/query/acc.cgi?acc=GSE6606&targ=gsm&form=text&view=quick|https://www.ncbi.nlm.nih.gov/geo/query/acc.cgi?acc=GSE6608&targ=self&form=text&view=quick|https://www.ncbi.nlm.nih.gov/geo/query/acc.cgi?acc=GSE6608&targ=gsm&form=text&view=quick	references/source_metadata/gse6919_provenance_2026-08-05/GSE6606_self_quick.soft.txt|references/source_metadata/gse6919_provenance_2026-08-05/GSE6606_gsm_quick.soft.txt|references/source_metadata/gse6919_provenance_2026-08-05/GSE6608_self_quick.soft.txt|references/source_metadata/gse6919_provenance_2026-08-05/GSE6608_gsm_quick.soft.txt	ca8a92b26e369fa06d18247ca0ad1e41f2074649211cb8bea08a192010746e90|cce799ea0fbdf15467c4ec95af8e5e7ee7b6ac1dc34fb0778851f57cbddeab72|f2a9fe1a3559e9d017a5b034a6aece6ee464a703ac9ba6cdbd085528323c7154|96677e5ef6ee8dcd89254c53f61262661cb99128608ddd1ed392a70bf60160eb	2026-08-07	PCOMPDS854C445C47AA	PCOMPRL47E0029CAADA	SUPPORTED_NONINDEPENDENCE_RELATION	One supported relation edge, not one independent cohort, mechanism, database, patient, paper-use event, misuse event or severity unit.
pca-resource-identity-tier-remediation/2.0.0	PPAIR0017	GSE6608	GSE6919	GSE6608::ACCESSION_LEVEL::PUBLIC_IDENTIFIER::BULK_EXPRESSION_ARRAY_COMPONENT	GSE6919::ACCESSION_LEVEL::PUBLIC_IDENTIFIER::GEO_SUPERSERIES_CONTAINER	DIRECT_CONTAINER_COMPONENT	D236_NONREDUNDANT_RELATION	OFFICIAL_EXPLICIT	SAMPLE_RECORD	DIRECT_PATIENT_SPECIMEN_OR_SAMPLE_IDENTITY	OFFICIAL_SUPERSERIES_COMPONENT_COMPLETE_GSM_MEMBERSHIP	PUBLIC_PUBLIC	181	EXACT_AT_RECORDED_UNIT	n = 181 GEO GSM assay records in component GSE6608 are represented within SuperSeries GSE6919; this is not a patient count	NA_NOT_ESTABLISHED	NA_NOT_ESTABLISHED	NA_NOT_ESTABLISHED	NA_NOT_ESTABLISHED	181	OFFICIAL_SUPERSERIES_COMPONENT_COMPLETE_GSM_MEMBERSHIP | n = 181 GEO GSM assay records in component GSE6608 are represented within SuperSeries GSE6919; this is not a patient count	INDEPENDENCE_REQUIRING_COMPARISON	REJECT_FOR_THIS_USE	The relation count is nonredundant after official repository-alias collapse; exact identifier pairs remain in the mapping table.	https://www.ncbi.nlm.nih.gov/geo/query/acc.cgi?acc=GSE6919&targ=self&form=text&view=quick|https://www.ncbi.nlm.nih.gov/geo/query/acc.cgi?acc=GSE6608&targ=self&form=text&view=quick|https://www.ncbi.nlm.nih.gov/geo/query/acc.cgi?acc=GSE6608&targ=gsm&form=text&view=quick	references/source_metadata/gse6919_provenance_2026-08-05/GSE6919_self_quick.soft.txt|references/source_metadata/gse6919_provenance_2026-08-05/GSE6608_self_quick.soft.txt|references/source_metadata/gse6919_provenance_2026-08-05/GSE6608_gsm_quick.soft.txt	5ffe7e27fb213735d888e895165db0cb4a706f6b8ac58e9095f9d35c5ec322e7|f2a9fe1a3559e9d017a5b034a6aece6ee464a703ac9ba6cdbd085528323c7154|96677e5ef6ee8dcd89254c53f61262661cb99128608ddd1ed392a70bf60160eb	2026-08-07	PCOMPDS854C445C47AA	PCOMPRL9C618D07BDC7	SUPPORTED_NONINDEPENDENCE_RELATION	One supported relation edge, not one independent cohort, mechanism, database, patient, paper-use event, misuse event or severity unit.
pca-resource-identity-tier-remediation/2.0.0	PPAIR0018	GSE21032	GSE21034	GSE21032::ACCESSION_LEVEL::PUBLIC_IDENTIFIER::GEO_SUPERSERIES_CONTAINER	GSE21034::ACCESSION_LEVEL::PUBLIC_IDENTIFIER::BULK_EXPRESSION_ARRAY_COMPONENT	DIRECT_CONTAINER_COMPONENT	D236_NONREDUNDANT_RELATION	OFFICIAL_EXPLICIT	SAMPLE_RECORD	DIRECT_PATIENT_SPECIMEN_OR_SAMPLE_IDENTITY	OFFICIAL_SUPERSERIES_COMPONENT_COMPLETE_GSM_MEMBERSHIP	PUBLIC_PUBLIC	370	EXACT_AT_RECORDED_UNIT	n = 370 GEO GSM assay records in component GSE21034 are represented within SuperSeries GSE21032; this is not a patient count	NA_NOT_ESTABLISHED	NA_NOT_ESTABLISHED	NA_NOT_ESTABLISHED	NA_NOT_ESTABLISHED	370	OFFICIAL_SUPERSERIES_COMPONENT_COMPLETE_GSM_MEMBERSHIP | n = 370 GEO GSM assay records in component GSE21034 are represented within SuperSeries GSE21032; this is not a patient count	INDEPENDENCE_REQUIRING_COMPARISON	REJECT_FOR_THIS_USE	The relation count is nonredundant after official repository-alias collapse; exact identifier pairs remain in the mapping table.	https://www.ncbi.nlm.nih.gov/geo/query/acc.cgi?acc=GSE21032&targ=self&form=text&view=quick|https://www.ncbi.nlm.nih.gov/geo/query/acc.cgi?acc=GSE21034&targ=self&form=text&view=quick|https://www.ncbi.nlm.nih.gov/geo/query/acc.cgi?acc=GSE21034&targ=gsm&form=text&view=quick	references/source_metadata/taylor_mskcc_provenance_2026-08-05/GSE21032_self_quick.soft.txt|references/source_metadata/taylor_mskcc_provenance_2026-08-05/GSE21034_self_quick.soft.txt|references/source_metadata/taylor_mskcc_provenance_2026-08-05/GSE21034_gsm_quick.soft.txt	8547493cf5add81d65b7580110db5aad5fd2ed09b365dd686ab54bac55d4a1a7|bed274c3930cd71efb56413033d7f8e2fd705be51c4fa050e3a58c67c01e8932|37b0f92042575880990450382b762efbe2fa8110b5fa8d16e3ed249f795bbf15	2026-08-07	PCOMPDS463D49EC723A	PCOMPRLD9B3B2EED766	SUPPORTED_NONINDEPENDENCE_RELATION	One supported relation edge, not one independent cohort, mechanism, database, patient, paper-use event, misuse event or severity unit.
pca-resource-identity-tier-remediation/2.0.0	PPAIR0019	GSE70768	GSE70770	GSE70768::ACCESSION_LEVEL::PUBLIC_IDENTIFIER::BULK_EXPRESSION_ARRAY_COMPONENT	GSE70770::ACCESSION_LEVEL::PUBLIC_IDENTIFIER::GEO_SUPERSERIES_CONTAINER	DIRECT_CONTAINER_COMPONENT	D236_NONREDUNDANT_RELATION	OFFICIAL_EXPLICIT	SAMPLE_RECORD	DIRECT_PATIENT_SPECIMEN_OR_SAMPLE_IDENTITY	OFFICIAL_SUPERSERIES_COMPONENT_COMPLETE_GSM_MEMBERSHIP	PUBLIC_PUBLIC	199	EXACT_AT_RECORDED_UNIT	n = 199 GEO GSM assay records in component GSE70768 are represented within SuperSeries GSE70770; this is not a patient count	NA_NOT_ESTABLISHED	NA_NOT_ESTABLISHED	NA_NOT_ESTABLISHED	NA_NOT_ESTABLISHED	199	OFFICIAL_SUPERSERIES_COMPONENT_COMPLETE_GSM_MEMBERSHIP | n = 199 GEO GSM assay records in component GSE70768 are represented within SuperSeries GSE70770; this is not a patient count	INDEPENDENCE_REQUIRING_COMPARISON	REJECT_FOR_THIS_USE	The relation count is nonredundant after official repository-alias collapse; exact identifier pairs remain in the mapping table.	https://www.ncbi.nlm.nih.gov/geo/query/acc.cgi?acc=GSE70770&targ=self&form=text&view=quick|https://www.ncbi.nlm.nih.gov/geo/query/acc.cgi?acc=GSE70768&targ=self&form=text&view=quick|https://www.ncbi.nlm.nih.gov/geo/query/acc.cgi?acc=GSE70768&targ=gsm&form=text&view=quick	references/source_metadata/ross_adams_provenance_2026-08-05/GSE70770_self_quick.soft.txt|references/source_metadata/ross_adams_provenance_2026-08-05/GSE70768_self_quick.soft.txt|references/source_metadata/ross_adams_provenance_2026-08-05/GSE70768_gsm_quick.soft.txt	73a246b204e57e069959ce5330aa641b0461f926edebfddb8374c8b33209cdbc|1f7f7e365c6de2cde171d722ebbb27c9ebed344d8abccbf71d9e6cf99ac641c7|a7bbdb35dd7574a0d622321b8a264518dbd9d0abc0dc24d794e2b49b87507294	2026-08-07	PCOMPDSC153872484A8	PCOMPRLE40AB3B234C6	SUPPORTED_NONINDEPENDENCE_RELATION	One supported relation edge, not one independent cohort, mechanism, database, patient, paper-use event, misuse event or severity unit.
pca-resource-identity-tier-remediation/2.0.0	PPAIR0020	GSE70769	GSE70770	GSE70769::ACCESSION_LEVEL::PUBLIC_IDENTIFIER::BULK_EXPRESSION_ARRAY_COMPONENT	GSE70770::ACCESSION_LEVEL::PUBLIC_IDENTIFIER::GEO_SUPERSERIES_CONTAINER	DIRECT_CONTAINER_COMPONENT	D236_NONREDUNDANT_RELATION	OFFICIAL_EXPLICIT	SAMPLE_RECORD	DIRECT_PATIENT_SPECIMEN_OR_SAMPLE_IDENTITY	OFFICIAL_SUPERSERIES_COMPONENT_COMPLETE_GSM_MEMBERSHIP	PUBLIC_PUBLIC	94	EXACT_AT_RECORDED_UNIT	n = 94 GEO GSM assay records in component GSE70769 are represented within SuperSeries GSE70770; this is not a patient count	NA_NOT_ESTABLISHED	NA_NOT_ESTABLISHED	NA_NOT_ESTABLISHED	NA_NOT_ESTABLISHED	94	OFFICIAL_SUPERSERIES_COMPONENT_COMPLETE_GSM_MEMBERSHIP | n = 94 GEO GSM assay records in component GSE70769 are represented within SuperSeries GSE70770; this is not a patient count	INDEPENDENCE_REQUIRING_COMPARISON	REJECT_FOR_THIS_USE	The relation count is nonredundant after official repository-alias collapse; exact identifier pairs remain in the mapping table.	https://www.ncbi.nlm.nih.gov/geo/query/acc.cgi?acc=GSE70770&targ=self&form=text&view=quick|https://www.ncbi.nlm.nih.gov/geo/query/acc.cgi?acc=GSE70769&targ=self&form=text&view=quick|https://www.ncbi.nlm.nih.gov/geo/query/acc.cgi?acc=GSE70769&targ=gsm&form=text&view=quick	references/source_metadata/ross_adams_provenance_2026-08-05/GSE70770_self_quick.soft.txt|references/source_metadata/ross_adams_provenance_2026-08-05/GSE70769_self_quick.soft.txt|references/source_metadata/ross_adams_provenance_2026-08-05/GSE70769_gsm_quick.soft.txt	73a246b204e57e069959ce5330aa641b0461f926edebfddb8374c8b33209cdbc|b83aee698c655f58cbed0e887ea5fd25488e0283361918b6d6e90cc3598564b7|7475ba1fe43a7bd82b105d5ba3f12af16c6571dc94069c41e203cb2d0f59d377	2026-08-07	PCOMPDSC153872484A8	PCOMPRLE40AB3B234C6	SUPPORTED_NONINDEPENDENCE_RELATION	One supported relation edge, not one independent cohort, mechanism, database, patient, paper-use event, misuse event or severity unit.
pca-resource-identity-tier-remediation/2.0.0	PPAIR0021	DUOS-000115	GSE264573	DUOS-000115::ACCESSION_LEVEL::PUBLIC_IDENTIFIER::CONTROLLED_SC_RNA_SOURCE_SPECIMENS	GSE264573::ACCESSION_LEVEL::PUBLIC_IDENTIFIER::SC_RNA_PROCESSED_COMBINED_DATA	DIRECT_IDENTITY_OR_STUDY_NONINDEPENDENCE	D236_NONREDUNDANT_RELATION	OFFICIAL_EXPLICIT	SPECIMEN	DIRECT_PATIENT_SPECIMEN_OR_SAMPLE_IDENTITY	OFFICIAL_PROCESSED_COMBINED_DATA_INCLUDES_NAMED_SOURCE_SPECIMENS	PUBLIC_CONTROLLED	6	EXACT_AT_RECORDED_UNIT	n = 6 named DUOS source specimens (HP95, HP96, HP97, HP99, HP100 and HP101) are explicitly included in GSE264573 combined processed data; they are not newly deposited GSE264573 GSM records	6	PNAS_S3_DUOS_REUSED_SUBSET | 6 public patient aliases	6	PNAS_S3_DUOS_REUSED_SUBSET | 6 named DUOS source specimens	NA_NOT_ESTABLISHED	NA_NOT_ESTABLISHED	INDEPENDENCE_REQUIRING_COMPARISON	REJECT_FOR_THIS_USE	The relation count is nonredundant after official repository-alias collapse; exact identifier pairs remain in the mapping table.	https://ftp.ncbi.nlm.nih.gov/geo/series/GSE264nnn/GSE264573/soft/GSE264573_family.soft.gz	references/source_metadata/GSE264573_family.soft.gz	8cdbf669e216cb33363a90ef7b3b7d8634b8a406506eb1479b908ab9a131d8cb	2026-08-07	PCOMPDS42CD9FE13955	PCOMPRL472E148A0B41	SUPPORTED_NONINDEPENDENCE_RELATION	One supported relation edge, not one independent cohort, mechanism, database, patient, paper-use event, misuse event or severity unit.
pca-resource-identity-tier-remediation/2.0.0	PPAIR0022	GSE35988	prad_mich	GSE35988::ACCESSION_LEVEL::PUBLIC_IDENTIFIER::BULK_ARRAY_MULTI_ASSAY_RESOURCE	prad_mich::EXACT_RELEASE::prad_mich::CBIOPORTAL_MULTIOMICS_RELEASE	DIRECT_IDENTITY_OR_STUDY_NONINDEPENDENCE	D236_NONREDUNDANT_RELATION	OFFICIAL_EXPLICIT	PATIENT	DIRECT_PATIENT_SPECIMEN_OR_SAMPLE_IDENTITY	EXACT_PUBLIC_PATIENT_AND_TUMOR_SPECIMEN_ALIAS_CROSSWALK	PUBLIC_PUBLIC	94	EXACT_AT_RECORDED_UNIT	overlap_units_n = n = 94 exact public tumor-patient aliases; the crosswalk independently also contains n = 94 exact shared tumor-specimen aliases	94	EXACT_PUBLIC_PATIENT_AND_TUMOR_SPECIMEN_ALIAS_CROSSWALK | overlap_units_n = n = 94 exact public tumor-patient aliases; the crosswalk independently also contains n = 94 exact shared tumor-specimen aliases	NA_NOT_ESTABLISHED	NA_NOT_ESTABLISHED	NA_NOT_ESTABLISHED	NA_NOT_ESTABLISHED	INDEPENDENCE_REQUIRING_COMPARISON	REJECT_FOR_THIS_USE	The relation count is nonredundant after official repository-alias collapse; exact identifier pairs remain in the mapping table.	https://www.ncbi.nlm.nih.gov/geo/query/acc.cgi?acc=GSE35988&targ=self&form=text&view=quick|https://www.ncbi.nlm.nih.gov/geo/query/acc.cgi?acc=GSE35988&targ=gsm&form=text&view=quick|https://media.githubusercontent.com/media/cBioPortal/datahub/165bd77077b03038f9c2ee104959eb474770b2a9/public/prad_mich/data_clinical_sample.txt|https://www.cbioportal.org/api/studies/prad_mich/patients?pageSize=10000000	references/source_metadata/grasso_michigan_provenance_2026-08-05/GSE35988_self_quick.soft.txt|references/source_metadata/grasso_michigan_provenance_2026-08-05/GSE35988_gsm_quick.soft.txt|references/source_metadata/grasso_michigan_provenance_2026-08-05/prad_mich_data_clinical_sample.txt|references/source_metadata/grasso_michigan_provenance_2026-08-05/prad_mich_patients.json	1faaa2b52d9f4e272c60ced985d7e73e2e3db5744998fed46bf9bcf65d8d9ad4|f9e28889584f17d38d80b861f7a975474305c52fe26b4a36d629404020735df2|b42dbfc539bc55590b8670b8a19de2245adb09bd75eb10fe13822c2e9c67cdf4|67301009d75eac92cca142d9e596e8ad8b947755702c8b7f65ae12250ef72c68	2026-08-07	PCOMPDS19C880CC8E1F	PCOMPRL82DE1BE8ABE1	SUPPORTED_NONINDEPENDENCE_RELATION	One supported relation edge, not one independent cohort, mechanism, database, patient, paper-use event, misuse event or severity unit.
pca-resource-identity-tier-remediation/2.0.0	PPAIR0023	phs000915	prad_su2c_2019	phs000915::ACCESSION_LEVEL::PUBLIC_IDENTIFIER::CONTROLLED_BULK_RNA_SOURCE_STUDY	prad_su2c_2019::EXACT_RELEASE::prad_su2c_2019::CBIOPORTAL_EXPANDED_MULTIOMICS_RELEASE	DIRECT_IDENTITY_OR_STUDY_NONINDEPENDENCE	D236_NONREDUNDANT_RELATION	OFFICIAL_EXPLICIT	STUDY_ONLY	STUDY_OR_SOURCE_NONINDEPENDENCE_ONLY	OFFICIAL_SHARED_SOURCE_RECRUITMENT_WITHOUT_PUBLIC_SUBJECT_CROSSWALK	PUBLIC_CONTROLLED	60	LOWER_BOUND	n >= 60 version-1 consented subjects belong to the shared 150-biopsy source recruitment; no exact controlled-to-public subject crosswalk is available	NA_NOT_ESTABLISHED	NA_NOT_ESTABLISHED	NA_NOT_ESTABLISHED	NA_NOT_ESTABLISHED	NA_NOT_ESTABLISHED	NA_NOT_ESTABLISHED	INDEPENDENCE_REQUIRING_COMPARISON	REJECT_FOR_THIS_USE	The relation count is nonredundant after official repository-alias collapse; exact identifier pairs remain in the mapping table.	https://www.ncbi.nlm.nih.gov/projects/gap/cgi-bin/study.cgi?study_id=phs000915.v2.p2|https://ftp.ncbi.nlm.nih.gov/dbgap/studies/phs000915/phs000915.v1.p1/release_notes/Release_Notes.phs000915.ProstateCancerMetastaticCastrationResistant.v1.p1.MULTI.pdf|https://ftp.ncbi.nlm.nih.gov/dbgap/studies/phs000915/phs000915.v2.p2/release_notes/Release_Notes.phs000915.ProstateCancerMetastaticCastrationResistant.v2.p2.MULTI.pdf|https://raw.githubusercontent.com/cBioPortal/datahub/master/public/prad_su2c_2019/meta_study.txt	references/source_metadata/su2c_dbgap_current_2026-08-06/phs000915.v2.p2_study.html|references/source_metadata/phs000915_v1_release_notes.pdf|references/source_metadata/phs000915_v2_release_notes.pdf|references/source_metadata/su2c_release_decomposition_2026-08-05/prad_su2c_2019_meta_study.txt	d8ad9e3fa94136d3f71b3cc33f8d96572c7797e28e4435df2aca025bd86a2193|c478351ec75d6863f7327d02e07e6bc4f8de9a57b9838a745767f88891f93f97|57182131ebb9dd8dc30fd5b0584b9ecb004dfb7d3468cfe07ed84702dff97878|12cab181d706abab028e023ea298e2cc2f3523e72d91c0e87077c5849ae4f8d3	2026-08-07	PCOMPDS1DC1496264B9	PCOMPRL547097853279	SUPPORTED_NONINDEPENDENCE_RELATION	One supported relation edge, not one independent cohort, mechanism, database, patient, paper-use event, misuse event or severity unit.
pca-resource-identity-tier-remediation/2.0.0	PPAIR0024	prad_mcspc_mskcc_2020	prad_pik3r1_msk_2021	prad_mcspc_mskcc_2020::EXACT_RELEASE::prad_mcspc_mskcc_2020::CBIOPORTAL_BULK_GENOMICS_RELEASE	prad_pik3r1_msk_2021::EXACT_RELEASE::prad_pik3r1_msk_2021::CBIOPORTAL_BULK_GENOMICS_RELEASE	DIRECT_IDENTITY_OR_STUDY_NONINDEPENDENCE	D236_NONREDUNDANT_RELATION	OFFICIAL_EXPLICIT	PATIENT	DIRECT_PATIENT_SPECIMEN_OR_SAMPLE_IDENTITY	OFFICIAL_EXACT_PUBLIC_PATIENT_ID_PARTIAL_OVERLAP	PUBLIC_PUBLIC	259	EXACT_AT_RECORDED_UNIT	n = 259 exact shared public patient IDs; left n = 424, right n = 1417, union n = 1582	259	OFFICIAL_EXACT_PUBLIC_PATIENT_ID_PARTIAL_OVERLAP | n = 259 exact shared public patient IDs; left n = 424, right n = 1417, union n = 1582	NA_NOT_ESTABLISHED	NA_NOT_ESTABLISHED	NA_NOT_ESTABLISHED	NA_NOT_ESTABLISHED	INDEPENDENCE_REQUIRING_COMPARISON	REJECT_FOR_THIS_USE	The relation count is nonredundant after official repository-alias collapse; exact identifier pairs remain in the mapping table.	https://www.cbioportal.org/api/studies/prad_mcspc_mskcc_2020/patients?projection=ID&pageSize=10000&pageNumber=0|https://www.cbioportal.org/api/studies/prad_pik3r1_msk_2021/patients?projection=ID&pageSize=10000&pageNumber=0	references/source_metadata/tcga_prad_cross_cbio_2026-08-05/prad_mcspc_mskcc_2020.patients.json|references/source_metadata/tcga_prad_cross_cbio_2026-08-05/prad_pik3r1_msk_2021.patients.json	d8ec9bd71c95a7eb2038a0adfa9252afd2758756e27dc801bc1f3b349ab0d213|0d254911fc6917a4ced0abf32c63daf9cb1b7de7c855c0af680dbdf6a4f293a6	2026-08-07	PCOMPDSEF7B527B3DFA	PCOMPRL5E03F28FE577	SUPPORTED_NONINDEPENDENCE_RELATION	One supported relation edge, not one independent cohort, mechanism, database, patient, paper-use event, misuse event or severity unit.
pca-resource-identity-tier-remediation/2.0.0	PPAIR0025	prad_broad	prad_p1000	prad_broad::ACCESSION_LEVEL::PUBLIC_IDENTIFIER::BULK_MULTIOMICS	prad_p1000::ACCESSION_LEVEL::PUBLIC_IDENTIFIER::BULK_MULTIOMICS_COMPOSITE	DIRECT_IDENTITY_OR_STUDY_NONINDEPENDENCE	D236_NONREDUNDANT_RELATION	OFFICIAL_EXPLICIT	SAMPLE_RECORD	DIRECT_PATIENT_SPECIMEN_OR_SAMPLE_IDENTITY	EXACT_PUBLIC_SAMPLE_ID_CROSSWALK	PUBLIC_PUBLIC	106	EXACT_AT_RECORDED_UNIT	n = 106 exact public cBioPortal sample IDs shared between the dated prad_broad and prad_p1000 snapshots	NA_NOT_ESTABLISHED	NA_NOT_ESTABLISHED	NA_NOT_ESTABLISHED	NA_NOT_ESTABLISHED	106	EXACT_PUBLIC_SAMPLE_ID_CROSSWALK | n = 106 exact public cBioPortal sample IDs shared between the dated prad_broad and prad_p1000 snapshots	INDEPENDENCE_REQUIRING_COMPARISON	REJECT_FOR_THIS_USE	The relation count is nonredundant after official repository-alias collapse; exact identifier pairs remain in the mapping table.	https://www.cbioportal.org/api/studies/prad_broad/samples?projection=DETAILED&pageSize=10000&pageNumber=0|https://www.cbioportal.org/api/studies/prad_p1000/samples?projection=DETAILED&pageSize=10000&pageNumber=0	references/source_metadata/cbio_sample_overlap_2026-08-08/prad_broad.samples.json|references/source_metadata/cbio_sample_overlap_2026-08-08/prad_p1000.samples.json	2528929be05246798ef7e2f6fe6bc26aa0d5301c6f42588e9d2513938784e25b|c72904ca1ae537de7d46db80fae7437baca02517dbedc87e215e84bcc9485e4c	2026-08-09	PCOMPDS1DC1496264B9	PCOMPRLA06940337B35	SUPPORTED_NONINDEPENDENCE_RELATION	One supported relation edge, not one independent cohort, mechanism, database, patient, paper-use event, misuse event or severity unit.
pca-resource-identity-tier-remediation/2.0.0	PPAIR0026	prad_cpcg_2017	prad_p1000	prad_cpcg_2017::ACCESSION_LEVEL::PUBLIC_IDENTIFIER::BULK_MULTIOMICS_COMPOSITE	prad_p1000::ACCESSION_LEVEL::PUBLIC_IDENTIFIER::BULK_MULTIOMICS_COMPOSITE	DIRECT_IDENTITY_OR_STUDY_NONINDEPENDENCE	D236_NONREDUNDANT_RELATION	OFFICIAL_EXPLICIT	SAMPLE_RECORD	DIRECT_PATIENT_SPECIMEN_OR_SAMPLE_IDENTITY	EXACT_PUBLIC_SAMPLE_ID_CROSSWALK	PUBLIC_PUBLIC	195	EXACT_AT_RECORDED_UNIT	n = 195 exact public cBioPortal sample IDs shared between the dated prad_cpcg_2017 and prad_p1000 snapshots	NA_NOT_ESTABLISHED	NA_NOT_ESTABLISHED	NA_NOT_ESTABLISHED	NA_NOT_ESTABLISHED	195	EXACT_PUBLIC_SAMPLE_ID_CROSSWALK | n = 195 exact public cBioPortal sample IDs shared between the dated prad_cpcg_2017 and prad_p1000 snapshots	INDEPENDENCE_REQUIRING_COMPARISON	REJECT_FOR_THIS_USE	The relation count is nonredundant after official repository-alias collapse; exact identifier pairs remain in the mapping table.	https://www.cbioportal.org/api/studies/prad_cpcg_2017/samples?projection=DETAILED&pageSize=10000&pageNumber=0|https://www.cbioportal.org/api/studies/prad_p1000/samples?projection=DETAILED&pageSize=10000&pageNumber=0	references/source_metadata/cbio_sample_overlap_2026-08-08/prad_cpcg_2017.samples.json|references/source_metadata/cbio_sample_overlap_2026-08-08/prad_p1000.samples.json	3dfe85b0e535454c694273985983c785450fffc81afe9fc6b77daa0f414a532c|c72904ca1ae537de7d46db80fae7437baca02517dbedc87e215e84bcc9485e4c	2026-08-09	PCOMPDS1DC1496264B9	PCOMPRLA06940337B35	SUPPORTED_NONINDEPENDENCE_RELATION	One supported relation edge, not one independent cohort, mechanism, database, patient, paper-use event, misuse event or severity unit.
pca-resource-identity-tier-remediation/2.0.0	PPAIR0027	prad_p1000	prad_tcga_pan_can_atlas_2018	prad_p1000::ACCESSION_LEVEL::PUBLIC_IDENTIFIER::BULK_MULTIOMICS_COMPOSITE	prad_tcga_pan_can_atlas_2018::ACCESSION_LEVEL::PUBLIC_IDENTIFIER::BULK_MULTIOMICS	DIRECT_IDENTITY_OR_STUDY_NONINDEPENDENCE	D236_NONREDUNDANT_RELATION	OFFICIAL_EXPLICIT	SAMPLE_RECORD	DIRECT_PATIENT_SPECIMEN_OR_SAMPLE_IDENTITY	EXACT_PUBLIC_SAMPLE_ID_CROSSWALK	PUBLIC_PUBLIC	454	EXACT_AT_RECORDED_UNIT	n = 454 exact public cBioPortal sample IDs shared between the dated prad_p1000 and prad_tcga_pan_can_atlas_2018 snapshots	NA_NOT_ESTABLISHED	NA_NOT_ESTABLISHED	NA_NOT_ESTABLISHED	NA_NOT_ESTABLISHED	454	EXACT_PUBLIC_SAMPLE_ID_CROSSWALK | n = 454 exact public cBioPortal sample IDs shared between the dated prad_p1000 and prad_tcga_pan_can_atlas_2018 snapshots	INDEPENDENCE_REQUIRING_COMPARISON	REJECT_FOR_THIS_USE	The relation count is nonredundant after official repository-alias collapse; exact identifier pairs remain in the mapping table.	https://www.cbioportal.org/api/studies/prad_p1000/samples?projection=DETAILED&pageSize=10000&pageNumber=0|https://www.cbioportal.org/api/studies/prad_tcga_pan_can_atlas_2018/samples?projection=DETAILED&pageSize=10000&pageNumber=0	references/source_metadata/cbio_sample_overlap_2026-08-08/prad_p1000.samples.json|references/source_metadata/cbio_sample_overlap_2026-08-08/prad_tcga_pan_can_atlas_2018.samples.json	c72904ca1ae537de7d46db80fae7437baca02517dbedc87e215e84bcc9485e4c|46eaeb2643190571e0bd4cab0b0649a8c143e1c66c6791a9dddfce31bd7b9565	2026-08-09	PCOMPDS1DC1496264B9	PCOMPRLA06940337B35	SUPPORTED_NONINDEPENDENCE_RELATION	One supported relation edge, not one independent cohort, mechanism, database, patient, paper-use event, misuse event or severity unit.
pca-resource-identity-tier-remediation/2.0.0	PPAIR0028	prad_broad_2013	prad_p1000	prad_broad_2013::ACCESSION_LEVEL::PUBLIC_IDENTIFIER::BULK_GENOMICS	prad_p1000::ACCESSION_LEVEL::PUBLIC_IDENTIFIER::BULK_MULTIOMICS_COMPOSITE	DIRECT_IDENTITY_OR_STUDY_NONINDEPENDENCE	D236_NONREDUNDANT_RELATION	OFFICIAL_EXPLICIT	SAMPLE_RECORD	DIRECT_PATIENT_SPECIMEN_OR_SAMPLE_IDENTITY	EXACT_PUBLIC_SAMPLE_ID_CROSSWALK	PUBLIC_PUBLIC	10	EXACT_AT_RECORDED_UNIT	n = 10 exact public cBioPortal sample IDs shared between the dated prad_broad_2013 and prad_p1000 snapshots	NA_NOT_ESTABLISHED	NA_NOT_ESTABLISHED	NA_NOT_ESTABLISHED	NA_NOT_ESTABLISHED	10	EXACT_PUBLIC_SAMPLE_ID_CROSSWALK | n = 10 exact public cBioPortal sample IDs shared between the dated prad_broad_2013 and prad_p1000 snapshots	INDEPENDENCE_REQUIRING_COMPARISON	REJECT_FOR_THIS_USE	The relation count is nonredundant after official repository-alias collapse; exact identifier pairs remain in the mapping table.	https://www.cbioportal.org/api/studies/prad_broad_2013/samples?projection=DETAILED&pageSize=10000&pageNumber=0|https://www.cbioportal.org/api/studies/prad_p1000/samples?projection=DETAILED&pageSize=10000&pageNumber=0	references/source_metadata/cbio_sample_overlap_2026-08-08/prad_broad_2013.samples.json|references/source_metadata/cbio_sample_overlap_2026-08-08/prad_p1000.samples.json	75ab01d4d1722ffd643a625606cb887062eb3932cd195f86bad84171fa683652|c72904ca1ae537de7d46db80fae7437baca02517dbedc87e215e84bcc9485e4c	2026-08-09	PCOMPDS1DC1496264B9	PCOMPRLA06940337B35	SUPPORTED_NONINDEPENDENCE_RELATION	One supported relation edge, not one independent cohort, mechanism, database, patient, paper-use event, misuse event or severity unit.
pca-resource-identity-tier-remediation/2.0.0	PPAIR0029	prad_broad_2013	prad_cpcg_2017	prad_broad_2013::ACCESSION_LEVEL::PUBLIC_IDENTIFIER::BULK_GENOMICS	prad_cpcg_2017::ACCESSION_LEVEL::PUBLIC_IDENTIFIER::BULK_MULTIOMICS_COMPOSITE	DIRECT_IDENTITY_OR_STUDY_NONINDEPENDENCE	D236_NONREDUNDANT_RELATION	OFFICIAL_EXPLICIT	SAMPLE_RECORD	DIRECT_PATIENT_SPECIMEN_OR_SAMPLE_IDENTITY	EXACT_PUBLIC_SAMPLE_ID_CROSSWALK	PUBLIC_PUBLIC	41	EXACT_AT_RECORDED_UNIT	n = 41 exact public cBioPortal sample IDs shared between the dated prad_broad_2013 and prad_cpcg_2017 snapshots	NA_NOT_ESTABLISHED	NA_NOT_ESTABLISHED	NA_NOT_ESTABLISHED	NA_NOT_ESTABLISHED	41	EXACT_PUBLIC_SAMPLE_ID_CROSSWALK | n = 41 exact public cBioPortal sample IDs shared between the dated prad_broad_2013 and prad_cpcg_2017 snapshots	INDEPENDENCE_REQUIRING_COMPARISON	REJECT_FOR_THIS_USE	The relation count is nonredundant after official repository-alias collapse; exact identifier pairs remain in the mapping table.	https://www.cbioportal.org/api/studies/prad_broad_2013/samples?projection=DETAILED&pageSize=10000&pageNumber=0|https://www.cbioportal.org/api/studies/prad_cpcg_2017/samples?projection=DETAILED&pageSize=10000&pageNumber=0	references/source_metadata/cbio_sample_overlap_2026-08-08/prad_broad_2013.samples.json|references/source_metadata/cbio_sample_overlap_2026-08-08/prad_cpcg_2017.samples.json	75ab01d4d1722ffd643a625606cb887062eb3932cd195f86bad84171fa683652|3dfe85b0e535454c694273985983c785450fffc81afe9fc6b77daa0f414a532c	2026-08-09	PCOMPDS1DC1496264B9	PCOMPRLA06940337B35	SUPPORTED_NONINDEPENDENCE_RELATION	One supported relation edge, not one independent cohort, mechanism, database, patient, paper-use event, misuse event or severity unit.
pca-resource-identity-tier-remediation/2.0.0	PPAIR0030	prad_p1000	prad_tcga	prad_p1000::ACCESSION_LEVEL::PUBLIC_IDENTIFIER::BULK_MULTIOMICS_COMPOSITE	prad_tcga::ACCESSION_LEVEL::PUBLIC_IDENTIFIER::BULK_MULTIOMICS	DIRECT_IDENTITY_OR_STUDY_NONINDEPENDENCE	D236_NONREDUNDANT_RELATION	OFFICIAL_EXPLICIT	SAMPLE_RECORD	DIRECT_PATIENT_SPECIMEN_OR_SAMPLE_IDENTITY	EXACT_PUBLIC_SAMPLE_ID_CROSSWALK	PUBLIC_PUBLIC	457	EXACT_AT_RECORDED_UNIT	n = 457 exact public cBioPortal sample IDs shared between the dated prad_p1000 and prad_tcga snapshots	NA_NOT_ESTABLISHED	NA_NOT_ESTABLISHED	NA_NOT_ESTABLISHED	NA_NOT_ESTABLISHED	457	EXACT_PUBLIC_SAMPLE_ID_CROSSWALK | n = 457 exact public cBioPortal sample IDs shared between the dated prad_p1000 and prad_tcga snapshots	INDEPENDENCE_REQUIRING_COMPARISON	REJECT_FOR_THIS_USE	The relation count is nonredundant after official repository-alias collapse; exact identifier pairs remain in the mapping table.	https://www.cbioportal.org/api/studies/prad_p1000/samples?projection=DETAILED&pageSize=10000&pageNumber=0|https://www.cbioportal.org/api/studies/prad_tcga/samples?projection=DETAILED&pageSize=10000&pageNumber=0	references/source_metadata/cbio_sample_overlap_2026-08-08/prad_p1000.samples.json|references/source_metadata/cbio_sample_overlap_2026-08-08/prad_tcga.samples.json	c72904ca1ae537de7d46db80fae7437baca02517dbedc87e215e84bcc9485e4c|1f33345b62c5e4182541a3a13dbbb50b9c5eec8bc0afad0b94ea7efcefb49057	2026-08-09	PCOMPDS1DC1496264B9	PCOMPRLA06940337B35	SUPPORTED_NONINDEPENDENCE_RELATION	One supported relation edge, not one independent cohort, mechanism, database, patient, paper-use event, misuse event or severity unit.
pca-resource-identity-tier-remediation/2.0.0	PPAIR0031	prad_broad	prad_cpcg_2017	prad_broad::ACCESSION_LEVEL::PUBLIC_IDENTIFIER::BULK_MULTIOMICS	prad_cpcg_2017::ACCESSION_LEVEL::PUBLIC_IDENTIFIER::BULK_MULTIOMICS_COMPOSITE	DIRECT_IDENTITY_OR_STUDY_NONINDEPENDENCE	D236_NONREDUNDANT_RELATION	OFFICIAL_EXPLICIT	SAMPLE_RECORD	DIRECT_PATIENT_SPECIMEN_OR_SAMPLE_IDENTITY	EXACT_PUBLIC_SAMPLE_ID_CROSSWALK	PUBLIC_PUBLIC	16	EXACT_AT_RECORDED_UNIT	n = 16 exact public cBioPortal sample IDs shared between the dated prad_broad and prad_cpcg_2017 snapshots	NA_NOT_ESTABLISHED	NA_NOT_ESTABLISHED	NA_NOT_ESTABLISHED	NA_NOT_ESTABLISHED	16	EXACT_PUBLIC_SAMPLE_ID_CROSSWALK | n = 16 exact public cBioPortal sample IDs shared between the dated prad_broad and prad_cpcg_2017 snapshots	INDEPENDENCE_REQUIRING_COMPARISON	REJECT_FOR_THIS_USE	The relation count is nonredundant after official repository-alias collapse; exact identifier pairs remain in the mapping table.	https://www.cbioportal.org/api/studies/prad_broad/samples?projection=DETAILED&pageSize=10000&pageNumber=0|https://www.cbioportal.org/api/studies/prad_cpcg_2017/samples?projection=DETAILED&pageSize=10000&pageNumber=0	references/source_metadata/cbio_sample_overlap_2026-08-08/prad_broad.samples.json|references/source_metadata/cbio_sample_overlap_2026-08-08/prad_cpcg_2017.samples.json	2528929be05246798ef7e2f6fe6bc26aa0d5301c6f42588e9d2513938784e25b|3dfe85b0e535454c694273985983c785450fffc81afe9fc6b77daa0f414a532c	2026-08-09	PCOMPDS1DC1496264B9	PCOMPRLA06940337B35	SUPPORTED_NONINDEPENDENCE_RELATION	One supported relation edge, not one independent cohort, mechanism, database, patient, paper-use event, misuse event or severity unit.
pca-resource-identity-tier-remediation/2.0.0	PPAIR0032	prad_cpcg_2017	prad_tcga_pan_can_atlas_2018	prad_cpcg_2017::ACCESSION_LEVEL::PUBLIC_IDENTIFIER::BULK_MULTIOMICS_COMPOSITE	prad_tcga_pan_can_atlas_2018::ACCESSION_LEVEL::PUBLIC_IDENTIFIER::BULK_MULTIOMICS	DIRECT_IDENTITY_OR_STUDY_NONINDEPENDENCE	D236_NONREDUNDANT_RELATION	OFFICIAL_EXPLICIT	SAMPLE_RECORD	DIRECT_PATIENT_SPECIMEN_OR_SAMPLE_IDENTITY	EXACT_PUBLIC_SAMPLE_ID_CROSSWALK	PUBLIC_PUBLIC	204	EXACT_AT_RECORDED_UNIT	n = 204 exact public cBioPortal sample IDs shared between the dated prad_cpcg_2017 and prad_tcga_pan_can_atlas_2018 snapshots	NA_NOT_ESTABLISHED	NA_NOT_ESTABLISHED	NA_NOT_ESTABLISHED	NA_NOT_ESTABLISHED	204	EXACT_PUBLIC_SAMPLE_ID_CROSSWALK | n = 204 exact public cBioPortal sample IDs shared between the dated prad_cpcg_2017 and prad_tcga_pan_can_atlas_2018 snapshots	INDEPENDENCE_REQUIRING_COMPARISON	REJECT_FOR_THIS_USE	The relation count is nonredundant after official repository-alias collapse; exact identifier pairs remain in the mapping table.	https://www.cbioportal.org/api/studies/prad_cpcg_2017/samples?projection=DETAILED&pageSize=10000&pageNumber=0|https://www.cbioportal.org/api/studies/prad_tcga_pan_can_atlas_2018/samples?projection=DETAILED&pageSize=10000&pageNumber=0	references/source_metadata/cbio_sample_overlap_2026-08-08/prad_cpcg_2017.samples.json|references/source_metadata/cbio_sample_overlap_2026-08-08/prad_tcga_pan_can_atlas_2018.samples.json	3dfe85b0e535454c694273985983c785450fffc81afe9fc6b77daa0f414a532c|46eaeb2643190571e0bd4cab0b0649a8c143e1c66c6791a9dddfce31bd7b9565	2026-08-09	PCOMPDS1DC1496264B9	PCOMPRLA06940337B35	SUPPORTED_NONINDEPENDENCE_RELATION	One supported relation edge, not one independent cohort, mechanism, database, patient, paper-use event, misuse event or severity unit.
pca-resource-identity-tier-remediation/2.0.0	PPAIR0033	prad_p1000	prad_tcga_pub	prad_p1000::ACCESSION_LEVEL::PUBLIC_IDENTIFIER::BULK_MULTIOMICS_COMPOSITE	prad_tcga_pub::ACCESSION_LEVEL::PUBLIC_IDENTIFIER::BULK_MULTIOMICS	DIRECT_IDENTITY_OR_STUDY_NONINDEPENDENCE	D236_NONREDUNDANT_RELATION	OFFICIAL_EXPLICIT	SAMPLE_RECORD	DIRECT_PATIENT_SPECIMEN_OR_SAMPLE_IDENTITY	EXACT_PUBLIC_SAMPLE_ID_CROSSWALK	PUBLIC_PUBLIC	303	EXACT_AT_RECORDED_UNIT	n = 303 exact public cBioPortal sample IDs shared between the dated prad_p1000 and prad_tcga_pub snapshots	NA_NOT_ESTABLISHED	NA_NOT_ESTABLISHED	NA_NOT_ESTABLISHED	NA_NOT_ESTABLISHED	303	EXACT_PUBLIC_SAMPLE_ID_CROSSWALK | n = 303 exact public cBioPortal sample IDs shared between the dated prad_p1000 and prad_tcga_pub snapshots	INDEPENDENCE_REQUIRING_COMPARISON	REJECT_FOR_THIS_USE	The relation count is nonredundant after official repository-alias collapse; exact identifier pairs remain in the mapping table.	https://www.cbioportal.org/api/studies/prad_p1000/samples?projection=DETAILED&pageSize=10000&pageNumber=0|https://www.cbioportal.org/api/studies/prad_tcga_pub/samples?projection=DETAILED&pageSize=10000&pageNumber=0	references/source_metadata/cbio_sample_overlap_2026-08-08/prad_p1000.samples.json|references/source_metadata/cbio_sample_overlap_2026-08-08/prad_tcga_pub.samples.json	c72904ca1ae537de7d46db80fae7437baca02517dbedc87e215e84bcc9485e4c|f768416f988d65d96ce4b2b2fd67b0c4eea31879d05838112dcf10d1f1547b79	2026-08-09	PCOMPDS1DC1496264B9	PCOMPRLA06940337B35	SUPPORTED_NONINDEPENDENCE_RELATION	One supported relation edge, not one independent cohort, mechanism, database, patient, paper-use event, misuse event or severity unit.
pca-resource-identity-tier-remediation/2.0.0	PPAIR0034	prad_cpcg_2017	prad_tcga	prad_cpcg_2017::ACCESSION_LEVEL::PUBLIC_IDENTIFIER::BULK_MULTIOMICS_COMPOSITE	prad_tcga::ACCESSION_LEVEL::PUBLIC_IDENTIFIER::BULK_MULTIOMICS	DIRECT_IDENTITY_OR_STUDY_NONINDEPENDENCE	D236_NONREDUNDANT_RELATION	OFFICIAL_EXPLICIT	SAMPLE_RECORD	DIRECT_PATIENT_SPECIMEN_OR_SAMPLE_IDENTITY	EXACT_PUBLIC_SAMPLE_ID_CROSSWALK	PUBLIC_PUBLIC	205	EXACT_AT_RECORDED_UNIT	n = 205 exact public cBioPortal sample IDs shared between the dated prad_cpcg_2017 and prad_tcga snapshots	NA_NOT_ESTABLISHED	NA_NOT_ESTABLISHED	NA_NOT_ESTABLISHED	NA_NOT_ESTABLISHED	205	EXACT_PUBLIC_SAMPLE_ID_CROSSWALK | n = 205 exact public cBioPortal sample IDs shared between the dated prad_cpcg_2017 and prad_tcga snapshots	INDEPENDENCE_REQUIRING_COMPARISON	REJECT_FOR_THIS_USE	The relation count is nonredundant after official repository-alias collapse; exact identifier pairs remain in the mapping table.	https://www.cbioportal.org/api/studies/prad_cpcg_2017/samples?projection=DETAILED&pageSize=10000&pageNumber=0|https://www.cbioportal.org/api/studies/prad_tcga/samples?projection=DETAILED&pageSize=10000&pageNumber=0	references/source_metadata/cbio_sample_overlap_2026-08-08/prad_cpcg_2017.samples.json|references/source_metadata/cbio_sample_overlap_2026-08-08/prad_tcga.samples.json	3dfe85b0e535454c694273985983c785450fffc81afe9fc6b77daa0f414a532c|1f33345b62c5e4182541a3a13dbbb50b9c5eec8bc0afad0b94ea7efcefb49057	2026-08-09	PCOMPDS1DC1496264B9	PCOMPRLA06940337B35	SUPPORTED_NONINDEPENDENCE_RELATION	One supported relation edge, not one independent cohort, mechanism, database, patient, paper-use event, misuse event or severity unit.
pca-resource-identity-tier-remediation/2.0.0	PPAIR0035	prad_broad	prad_broad_2013	prad_broad::EXACT_RELEASE::PMID:22610119|DOI:10.1038/ng.2279::BARBIERI_ET_AL_2012_PRIMARY_PROSTATE_WES_COMPONENT	prad_broad_2013::EXACT_RELEASE::PMID:23622249|DOI:10.1016/j.cell.2013.03.021::BACA_ET_AL_2013_PRIMARY_PROSTATE_WGS_COMPONENT	DIRECT_IDENTITY_OR_STUDY_NONINDEPENDENCE	D236_NONREDUNDANT_RELATION	OFFICIAL_EXPLICIT	PATIENT	DIRECT_PATIENT_SPECIMEN_OR_SAMPLE_IDENTITY	OFFICIAL_PATIENT_OVERLAP_PARTIAL_RELEASE_CROSSWALK	PUBLIC_PUBLIC	15	EXACT_AT_RECORDED_UNIT	n = 15 prostate patients explicitly reported as having both WES and WGS data from references 17 and 10; this is a patient count, not proof that the current portal aliases identify the same exact n = 15.	15	OFFICIAL_PATIENT_OVERLAP_PARTIAL_RELEASE_CROSSWALK | n = 15 prostate patients explicitly reported as having both WES and WGS data from references 17 and 10; this is a patient count, not proof that the current portal aliases identify the same exact n = 15.	NA_NOT_ESTABLISHED	NA_NOT_ESTABLISHED	NA_NOT_ESTABLISHED	NA_NOT_ESTABLISHED	INDEPENDENCE_REQUIRING_COMPARISON	REJECT_FOR_THIS_USE	The relation count is nonredundant after official repository-alias collapse; exact identifier pairs remain in the mapping table.	https://pmc.ncbi.nlm.nih.gov/articles/PMC4167267/|https://www.ncbi.nlm.nih.gov/projects/gap/cgi-bin/study.cgi?study_id=phs000447.v1.p1	references/fulltext/2026-08-08/core_use_phase2_v1/CUF2Q0034.xml|references/supplements/2026-08-09/CPMQ2020/PMC4167267_SupplementaryFiles.zip|references/supplements/2026-08-09/CPMQ2020/13059_2014_439_MOESM1_ESM.txt|references/source_metadata/dbgap_accession_verification_2026-08-09/phs000447.v1.p1.study.html	bd894546ff39f7429cedca6c857f13e3787ee20235fc883c0ce81ed8f9421b8c|67dbb3f50eb6522b942815a11c4645b9371661a4db879b5fb745c112f6f3842d|3683895b6b3b68bd21660523b53e24d83c2431900f8cb2ee717cc1e52c030594|a4ab44b0f437eaafe462d6d94f58fab50a6d0fb30a9b463b29c0ea74beadcf6a	2026-08-09	PCOMPDS1DC1496264B9	PCOMPRLEBD1780EAC20	SUPPORTED_NONINDEPENDENCE_RELATION	One supported relation edge, not one independent cohort, mechanism, database, patient, paper-use event, misuse event or severity unit.
pca-resource-identity-tier-remediation/2.0.0	PPAIR0036	GSE134051	GSE134073	GSE134051::ACCESSION_LEVEL::GEO_ACCESSION::BULK_RNA_SEQ_EXPLORATION_AND_VALIDATION_RESOURCE	GSE134073::ACCESSION_LEVEL::GEO_ACCESSION::BULK_RNA_SEQ_EXPLORATION_COHORT_RESOURCE	DIRECT_IDENTITY_OR_STUDY_NONINDEPENDENCE	D236_NONREDUNDANT_RELATION	OFFICIAL_EXPLICIT	PATIENT	DIRECT_PATIENT_SPECIMEN_OR_SAMPLE_IDENTITY	OFFICIAL_AGGREGATE_PATIENT_COHORT_CONTAINMENT_NO_ALIAS_ENUMERATION	PUBLIC_PUBLIC	48	EXACT_AT_RECORDED_UNIT	n = 48 patients in the officially contained exploration cohort; supporting RNA-seq sample/assay records n = 64 are a separate unit and exact patient aliases are not publicly enumerated here	48	OFFICIAL_AGGREGATE_PATIENT_COHORT_CONTAINMENT_NO_ALIAS_ENUMERATION | n = 48 patients in the officially contained exploration cohort; supporting RNA-seq sample/assay records n = 64 are a separate unit and exact patient aliases are not publicly enumerated here	NA_NOT_ESTABLISHED	NA_NOT_ESTABLISHED	NA_NOT_ESTABLISHED	NA_NOT_ESTABLISHED	INDEPENDENCE_REQUIRING_COMPARISON	REJECT_FOR_THIS_USE	Do not place the GSE134073 exploration cohort and its GSE134051 records in separate train/validation/test groups. Exact patient aliases are not yet enumerated, so the aggregate n = 48 relation must not be converted into invented IDs. The paper's inconsistent use of “validation cohort” is retained as CONFLICT; the explicit exploration-cohort containment remains supported.	https://www.ncbi.nlm.nih.gov/geo/query/acc.cgi?acc=GSE134051|https://www.ncbi.nlm.nih.gov/geo/query/acc.cgi?acc=GSE134073|https://pubmed.ncbi.nlm.nih.gov/32365858/	references/source_metadata/core_resource_boundary_d231_2026-08-12/GSE134073_quick.soft.txt|references/source_metadata/core_resource_boundary_d231_2026-08-12/PMC7280983.bioc.xml|references/source_metadata/unmatched_resource_crosswalk_2026-08-05/GSE134051_quick.soft.txt	e4bbfe6ffe9095579dad6ac925e9360897f672cca9da79a37deaeafde195d94b|6c353eedab27595a31c8eebb93e33e192fddfbdffda519f1078cf292013f4d50|ac3acd32e1f2a86936bdb587313cc735222d52728f927922a6fd7abf9d5fa303	2026-08-12	PCOMPDS890C6FE24CE6	PCOMPRL6A263D6C996B	SUPPORTED_NONINDEPENDENCE_RELATION	One supported relation edge, not one independent cohort, mechanism, database, patient, paper-use event, misuse event or severity unit.
pca-resource-identity-tier-remediation/2.0.0	PPAIR0037	prad_cpcg_2017	prostate_dkfz_2018	prad_cpcg_2017::EXACT_RELEASE::CBIOPORTAL_DATAHUB_COMMIT_165bd77077b03038f9c2ee104959eb474770b2a9::BULK_WGS_WES_COMPOSITE_OVERLAP_SUPPORTED_IN_CPC_GENE_N130_AND_WEISCHENFELDT_N10_STRATA	prostate_dkfz_2018::EXACT_RELEASE::CBIOPORTAL_DATAHUB_COMMIT_165bd77077b03038f9c2ee104959eb474770b2a9::BULK_WGS_TRANSCRIPTOME_COMPOSITE_OVERLAP_SUPPORTED_IN_OICR_AND_RESTRICTED_ICGC_EOPC_STRATA	DIRECT_IDENTITY_OR_STUDY_NONINDEPENDENCE	D236_NONREDUNDANT_RELATION	CONFIRMED_MOLECULAR	PATIENT	DIRECT_PATIENT_SPECIMEN_OR_SAMPLE_IDENTITY	MOLECULAR_CONFIRMED_SAME_DONOR_LOWER_BOUND_PROCESSED_MUTATION_FINGERPRINT	PUBLIC_PUBLIC	37	LOWER_BOUND	n = 37 molecularly confirmed one-to-one same-donor pair rows containing n = 37 distinct DKFZ aliases and n = 37 distinct CPCG aliases; a lower bound, not complete overlap	37	MOLECULAR_CONFIRMED_SAME_DONOR_LOWER_BOUND_PROCESSED_MUTATION_FINGERPRINT | n = 37 molecularly confirmed one-to-one same-donor pair rows containing n = 37 distinct DKFZ aliases and n = 37 distinct CPCG aliases; a lower bound, not complete overlap	NA_NOT_ESTABLISHED	NA_NOT_ESTABLISHED	NA_NOT_ESTABLISHED	NA_NOT_ESTABLISHED	INDEPENDENCE_REQUIRING_COMPARISON	REJECT_FOR_THIS_USE	Confirmed lower bound n=37; incomplete endpoint crosswalk establishes no safe subset-exclusion rule.	https://www.cbioportal.org/study/summary?id=prad_cpcg_2017|https://www.cbioportal.org/study/summary?id=prostate_dkfz_2018	references/derived/dkfz_cpcg_endpoint_reconciliation_d236_v1.tsv|references/derived/core_resource_dkfz_cpcg_fingerprint_comparisons_d235_v1.tsv|references/derived/core_resource_dkfz_cpcg_shared_variants_d235_v1.tsv|references/derived/core_resource_remaining_relations_d235_v1.tsv	3928513b93d9cf9d95855e4de0139103804aac298717bf065026f60f9383f290|6b1957cdf10076c663033eabdbf74e78705ecbb048dac52986ab18a43ef3e3f4|931272ce9c63cb0f8f68aae69c81b06ea45d5fe93c5ecefac035300c8051fcf1|fa612dc4f434b75348711cc3813cf489eb63071f47bca5fef214e47ff507fab1	2026-08-12	PCOMPDS1DC1496264B9	PCOMPRLB07B24F5206D	SUPPORTED_NONINDEPENDENCE_RELATION	One supported relation edge, not one independent cohort, mechanism, database, patient, paper-use event, misuse event or severity unit.
pca-resource-identity-tier-remediation/2.0.0	PPAIR0038	prad_tcga	prad_tcga_gdc	prad_tcga::ACCESSION_LEVEL::PUBLIC_IDENTIFIER::BULK_MULTIOMICS	prad_tcga_gdc::ACCESSION_LEVEL::PUBLIC_IDENTIFIER::BULK_MULTIOMICS	DIRECT_IDENTITY_OR_STUDY_NONINDEPENDENCE	D236_NONREDUNDANT_RELATION	OFFICIAL_EXPLICIT	PATIENT	DIRECT_PATIENT_SPECIMEN_OR_SAMPLE_IDENTITY	OFFICIAL_EXACT_PATIENT_ID_MEMBERSHIP_INTERSECTION	PUBLIC_PUBLIC	500	EXACT_AT_RECORDED_UNIT	n = 500 exact public TCGA patient IDs shared by the two dated official membership sets; patient count, not sample or assay count	500	OFFICIAL_EXACT_PATIENT_ID_MEMBERSHIP_INTERSECTION | n = 500 exact public TCGA patient IDs shared by the two dated official membership sets; patient count, not sample or assay count	NA_NOT_ESTABLISHED	NA_NOT_ESTABLISHED	NA_NOT_ESTABLISHED	NA_NOT_ESTABLISHED	INDEPENDENCE_REQUIRING_COMPARISON	REJECT_FOR_THIS_USE	The relation count is nonredundant after official repository-alias collapse; exact identifier pairs remain in the mapping table.	https://www.cbioportal.org/api/studies/prad_tcga/patients?projection=ID&pageSize=10000&pageNumber=0|https://www.cbioportal.org/api/studies/prad_tcga_gdc/patients?projection=ID&pageSize=10000&pageNumber=0	references/source_metadata/tcga_prad_portal_audit_2026-08-05/prad_tcga.patients.json|references/source_metadata/tcga_prad_portal_audit_2026-08-05/prad_tcga_gdc.patients.json|references/derived/tcga_prad_portal_patient_membership.tsv|references/derived/tcga_prad_portal_pair_overlap.tsv|references/derived/tcga_prad_portal_provenance.validation.json	c7d70b86567b390b12bc52a5f864e13a452d60bed08a5378b4e6193b0bb6c540|3a426f1c24670eae98b0e84a6a790b817be11aa39b4c3ac7253b0a85587be89c|f8867ca487f35def234ee034b575ffeaa16e460066e31b02c9a6f6e251632bed|d92f04baf68e9b7ad3e7b307492a4c92be1f80c79526b839fd3d3b7c5c549283|336d6e75fc965e6f3155753909b3291d3f895bf3ef2988ce6bad025d18d23930	2026-08-13	PCOMPDS1DC1496264B9	PCOMPRLA06940337B35	SUPPORTED_NONINDEPENDENCE_RELATION	One supported relation edge, not one independent cohort, mechanism, database, patient, paper-use event, misuse event or severity unit.
pca-resource-identity-tier-remediation/2.0.0	PPAIR0039	prad_tcga	prad_tcga_pan_can_atlas_2018	prad_tcga::ACCESSION_LEVEL::PUBLIC_IDENTIFIER::BULK_MULTIOMICS	prad_tcga_pan_can_atlas_2018::ACCESSION_LEVEL::PUBLIC_IDENTIFIER::BULK_MULTIOMICS	DIRECT_IDENTITY_OR_STUDY_NONINDEPENDENCE	D236_NONREDUNDANT_RELATION	OFFICIAL_EXPLICIT	PATIENT	DIRECT_PATIENT_SPECIMEN_OR_SAMPLE_IDENTITY	OFFICIAL_EXACT_PATIENT_ID_MEMBERSHIP_INTERSECTION	PUBLIC_PUBLIC	494	EXACT_AT_RECORDED_UNIT	n = 494 exact public TCGA patient IDs shared by the two dated official membership sets; patient count, not sample or assay count	494	OFFICIAL_EXACT_PATIENT_ID_MEMBERSHIP_INTERSECTION | n = 494 exact public TCGA patient IDs shared by the two dated official membership sets; patient count, not sample or assay count	NA_NOT_ESTABLISHED	NA_NOT_ESTABLISHED	NA_NOT_ESTABLISHED	NA_NOT_ESTABLISHED	INDEPENDENCE_REQUIRING_COMPARISON	REJECT_FOR_THIS_USE	The relation count is nonredundant after official repository-alias collapse; exact identifier pairs remain in the mapping table.	https://www.cbioportal.org/api/studies/prad_tcga/patients?projection=ID&pageSize=10000&pageNumber=0|https://www.cbioportal.org/api/studies/prad_tcga_pan_can_atlas_2018/patients?projection=ID&pageSize=10000&pageNumber=0	references/source_metadata/tcga_prad_portal_audit_2026-08-05/prad_tcga.patients.json|references/source_metadata/tcga_prad_portal_audit_2026-08-05/prad_tcga_pan_can_atlas_2018.patients.json|references/derived/tcga_prad_portal_patient_membership.tsv|references/derived/tcga_prad_portal_pair_overlap.tsv|references/derived/tcga_prad_portal_provenance.validation.json	c7d70b86567b390b12bc52a5f864e13a452d60bed08a5378b4e6193b0bb6c540|51456d83c1dc3a36c1c666992e4a7697d611f712af9ec3d9772aed5d8b384e5a|f8867ca487f35def234ee034b575ffeaa16e460066e31b02c9a6f6e251632bed|d92f04baf68e9b7ad3e7b307492a4c92be1f80c79526b839fd3d3b7c5c549283|336d6e75fc965e6f3155753909b3291d3f895bf3ef2988ce6bad025d18d23930	2026-08-13	PCOMPDS1DC1496264B9	PCOMPRLA06940337B35	SUPPORTED_NONINDEPENDENCE_RELATION	One supported relation edge, not one independent cohort, mechanism, database, patient, paper-use event, misuse event or severity unit.
pca-resource-identity-tier-remediation/2.0.0	PPAIR0040	prad_tcga	prad_tcga_pub	prad_tcga::ACCESSION_LEVEL::PUBLIC_IDENTIFIER::BULK_MULTIOMICS	prad_tcga_pub::ACCESSION_LEVEL::PUBLIC_IDENTIFIER::BULK_MULTIOMICS	DIRECT_IDENTITY_OR_STUDY_NONINDEPENDENCE	D236_NONREDUNDANT_RELATION	OFFICIAL_EXPLICIT	PATIENT	DIRECT_PATIENT_SPECIMEN_OR_SAMPLE_IDENTITY	OFFICIAL_EXACT_PATIENT_ID_MEMBERSHIP_INTERSECTION	PUBLIC_PUBLIC	333	EXACT_AT_RECORDED_UNIT	n = 333 exact public TCGA patient IDs shared by the two dated official membership sets; patient count, not sample or assay count	333	OFFICIAL_EXACT_PATIENT_ID_MEMBERSHIP_INTERSECTION | n = 333 exact public TCGA patient IDs shared by the two dated official membership sets; patient count, not sample or assay count	NA_NOT_ESTABLISHED	NA_NOT_ESTABLISHED	NA_NOT_ESTABLISHED	NA_NOT_ESTABLISHED	INDEPENDENCE_REQUIRING_COMPARISON	REJECT_FOR_THIS_USE	The relation count is nonredundant after official repository-alias collapse; exact identifier pairs remain in the mapping table.	https://www.cbioportal.org/api/studies/prad_tcga/patients?projection=ID&pageSize=10000&pageNumber=0|https://www.cbioportal.org/api/studies/prad_tcga_pub/patients?projection=ID&pageSize=10000&pageNumber=0	references/source_metadata/tcga_prad_portal_audit_2026-08-05/prad_tcga.patients.json|references/source_metadata/tcga_prad_portal_audit_2026-08-05/prad_tcga_pub.patients.json|references/derived/tcga_prad_portal_patient_membership.tsv|references/derived/tcga_prad_portal_pair_overlap.tsv|references/derived/tcga_prad_portal_provenance.validation.json	c7d70b86567b390b12bc52a5f864e13a452d60bed08a5378b4e6193b0bb6c540|768e9b5517c32e88886a5824c3e086212e3dbe796a9c77b8680200721690ef71|f8867ca487f35def234ee034b575ffeaa16e460066e31b02c9a6f6e251632bed|d92f04baf68e9b7ad3e7b307492a4c92be1f80c79526b839fd3d3b7c5c549283|336d6e75fc965e6f3155753909b3291d3f895bf3ef2988ce6bad025d18d23930	2026-08-13	PCOMPDS1DC1496264B9	PCOMPRLA06940337B35	SUPPORTED_NONINDEPENDENCE_RELATION	One supported relation edge, not one independent cohort, mechanism, database, patient, paper-use event, misuse event or severity unit.
pca-resource-identity-tier-remediation/2.0.0	PPAIR0041	prad_tcga	TCGA-PRAD	prad_tcga::ACCESSION_LEVEL::PUBLIC_IDENTIFIER::BULK_MULTIOMICS	TCGA-PRAD::ACCESSION_LEVEL::PUBLIC_IDENTIFIER::BULK_MULTIOMICS	DIRECT_IDENTITY_OR_STUDY_NONINDEPENDENCE	D236_NONREDUNDANT_RELATION	OFFICIAL_EXPLICIT	PATIENT	DIRECT_PATIENT_SPECIMEN_OR_SAMPLE_IDENTITY	OFFICIAL_EXACT_PATIENT_ID_MEMBERSHIP_INTERSECTION	PUBLIC_PUBLIC	500	EXACT_AT_RECORDED_UNIT	n = 500 exact public TCGA patient IDs shared by the two dated official membership sets; patient count, not sample or assay count	500	OFFICIAL_EXACT_PATIENT_ID_MEMBERSHIP_INTERSECTION | n = 500 exact public TCGA patient IDs shared by the two dated official membership sets; patient count, not sample or assay count	NA_NOT_ESTABLISHED	NA_NOT_ESTABLISHED	NA_NOT_ESTABLISHED	NA_NOT_ESTABLISHED	INDEPENDENCE_REQUIRING_COMPARISON	REJECT_FOR_THIS_USE	The relation count is nonredundant after official repository-alias collapse; exact identifier pairs remain in the mapping table.	https://www.cbioportal.org/api/studies/prad_tcga/patients?projection=ID&pageSize=10000&pageNumber=0|https://api.gdc.cancer.gov/cases?filters=%7B%22op%22%3A%22in%22%2C%22content%22%3A%7B%22field%22%3A%22project.project_id%22%2C%22value%22%3A%5B%22TCGA-PRAD%22%5D%7D%7D&fields=submitter_id%2Ccase_id%2Cproject.project_id&format=JSON&size=1000	references/source_metadata/tcga_prad_portal_audit_2026-08-05/prad_tcga.patients.json|references/source_metadata/tcga_prad_portal_audit_2026-08-05/gdc_tcga_prad_cases.json|references/derived/tcga_prad_portal_patient_membership.tsv|references/derived/tcga_prad_portal_pair_overlap.tsv|references/derived/tcga_prad_portal_provenance.validation.json	c7d70b86567b390b12bc52a5f864e13a452d60bed08a5378b4e6193b0bb6c540|5f54366c94d40e41ad4067cd88491252e9259cf2a0859d9124319e49d9151748|f8867ca487f35def234ee034b575ffeaa16e460066e31b02c9a6f6e251632bed|d92f04baf68e9b7ad3e7b307492a4c92be1f80c79526b839fd3d3b7c5c549283|336d6e75fc965e6f3155753909b3291d3f895bf3ef2988ce6bad025d18d23930	2026-08-13	PCOMPDS1DC1496264B9	PCOMPRLA06940337B35	SUPPORTED_NONINDEPENDENCE_RELATION	One supported relation edge, not one independent cohort, mechanism, database, patient, paper-use event, misuse event or severity unit.
pca-resource-identity-tier-remediation/2.0.0	PPAIR0042	prad_tcga_gdc	prad_tcga_pan_can_atlas_2018	prad_tcga_gdc::ACCESSION_LEVEL::PUBLIC_IDENTIFIER::BULK_MULTIOMICS	prad_tcga_pan_can_atlas_2018::ACCESSION_LEVEL::PUBLIC_IDENTIFIER::BULK_MULTIOMICS	DIRECT_IDENTITY_OR_STUDY_NONINDEPENDENCE	D236_NONREDUNDANT_RELATION	OFFICIAL_EXPLICIT	PATIENT	DIRECT_PATIENT_SPECIMEN_OR_SAMPLE_IDENTITY	OFFICIAL_EXACT_PATIENT_ID_MEMBERSHIP_INTERSECTION	PUBLIC_PUBLIC	494	EXACT_AT_RECORDED_UNIT	n = 494 exact public TCGA patient IDs shared by the two dated official membership sets; patient count, not sample or assay count	494	OFFICIAL_EXACT_PATIENT_ID_MEMBERSHIP_INTERSECTION | n = 494 exact public TCGA patient IDs shared by the two dated official membership sets; patient count, not sample or assay count	NA_NOT_ESTABLISHED	NA_NOT_ESTABLISHED	NA_NOT_ESTABLISHED	NA_NOT_ESTABLISHED	INDEPENDENCE_REQUIRING_COMPARISON	REJECT_FOR_THIS_USE	The relation count is nonredundant after official repository-alias collapse; exact identifier pairs remain in the mapping table.	https://www.cbioportal.org/api/studies/prad_tcga_gdc/patients?projection=ID&pageSize=10000&pageNumber=0|https://www.cbioportal.org/api/studies/prad_tcga_pan_can_atlas_2018/patients?projection=ID&pageSize=10000&pageNumber=0	references/source_metadata/tcga_prad_portal_audit_2026-08-05/prad_tcga_gdc.patients.json|references/source_metadata/tcga_prad_portal_audit_2026-08-05/prad_tcga_pan_can_atlas_2018.patients.json|references/derived/tcga_prad_portal_patient_membership.tsv|references/derived/tcga_prad_portal_pair_overlap.tsv|references/derived/tcga_prad_portal_provenance.validation.json	3a426f1c24670eae98b0e84a6a790b817be11aa39b4c3ac7253b0a85587be89c|51456d83c1dc3a36c1c666992e4a7697d611f712af9ec3d9772aed5d8b384e5a|f8867ca487f35def234ee034b575ffeaa16e460066e31b02c9a6f6e251632bed|d92f04baf68e9b7ad3e7b307492a4c92be1f80c79526b839fd3d3b7c5c549283|336d6e75fc965e6f3155753909b3291d3f895bf3ef2988ce6bad025d18d23930	2026-08-13	PCOMPDS1DC1496264B9	PCOMPRLA06940337B35	SUPPORTED_NONINDEPENDENCE_RELATION	One supported relation edge, not one independent cohort, mechanism, database, patient, paper-use event, misuse event or severity unit.
pca-resource-identity-tier-remediation/2.0.0	PPAIR0043	prad_tcga_gdc	prad_tcga_pub	prad_tcga_gdc::ACCESSION_LEVEL::PUBLIC_IDENTIFIER::BULK_MULTIOMICS	prad_tcga_pub::ACCESSION_LEVEL::PUBLIC_IDENTIFIER::BULK_MULTIOMICS	DIRECT_IDENTITY_OR_STUDY_NONINDEPENDENCE	D236_NONREDUNDANT_RELATION	OFFICIAL_EXPLICIT	PATIENT	DIRECT_PATIENT_SPECIMEN_OR_SAMPLE_IDENTITY	OFFICIAL_EXACT_PATIENT_ID_MEMBERSHIP_INTERSECTION	PUBLIC_PUBLIC	333	EXACT_AT_RECORDED_UNIT	n = 333 exact public TCGA patient IDs shared by the two dated official membership sets; patient count, not sample or assay count	333	OFFICIAL_EXACT_PATIENT_ID_MEMBERSHIP_INTERSECTION | n = 333 exact public TCGA patient IDs shared by the two dated official membership sets; patient count, not sample or assay count	NA_NOT_ESTABLISHED	NA_NOT_ESTABLISHED	NA_NOT_ESTABLISHED	NA_NOT_ESTABLISHED	INDEPENDENCE_REQUIRING_COMPARISON	REJECT_FOR_THIS_USE	The relation count is nonredundant after official repository-alias collapse; exact identifier pairs remain in the mapping table.	https://www.cbioportal.org/api/studies/prad_tcga_gdc/patients?projection=ID&pageSize=10000&pageNumber=0|https://www.cbioportal.org/api/studies/prad_tcga_pub/patients?projection=ID&pageSize=10000&pageNumber=0	references/source_metadata/tcga_prad_portal_audit_2026-08-05/prad_tcga_gdc.patients.json|references/source_metadata/tcga_prad_portal_audit_2026-08-05/prad_tcga_pub.patients.json|references/derived/tcga_prad_portal_patient_membership.tsv|references/derived/tcga_prad_portal_pair_overlap.tsv|references/derived/tcga_prad_portal_provenance.validation.json	3a426f1c24670eae98b0e84a6a790b817be11aa39b4c3ac7253b0a85587be89c|768e9b5517c32e88886a5824c3e086212e3dbe796a9c77b8680200721690ef71|f8867ca487f35def234ee034b575ffeaa16e460066e31b02c9a6f6e251632bed|d92f04baf68e9b7ad3e7b307492a4c92be1f80c79526b839fd3d3b7c5c549283|336d6e75fc965e6f3155753909b3291d3f895bf3ef2988ce6bad025d18d23930	2026-08-13	PCOMPDS1DC1496264B9	PCOMPRLA06940337B35	SUPPORTED_NONINDEPENDENCE_RELATION	One supported relation edge, not one independent cohort, mechanism, database, patient, paper-use event, misuse event or severity unit.
pca-resource-identity-tier-remediation/2.0.0	PPAIR0044	prad_tcga_gdc	TCGA-PRAD	prad_tcga_gdc::ACCESSION_LEVEL::PUBLIC_IDENTIFIER::BULK_MULTIOMICS	TCGA-PRAD::ACCESSION_LEVEL::PUBLIC_IDENTIFIER::BULK_MULTIOMICS	DIRECT_IDENTITY_OR_STUDY_NONINDEPENDENCE	D236_NONREDUNDANT_RELATION	OFFICIAL_EXPLICIT	PATIENT	DIRECT_PATIENT_SPECIMEN_OR_SAMPLE_IDENTITY	OFFICIAL_EXACT_PATIENT_ID_MEMBERSHIP_INTERSECTION	PUBLIC_PUBLIC	500	EXACT_AT_RECORDED_UNIT	n = 500 exact public TCGA patient IDs shared by the two dated official membership sets; patient count, not sample or assay count	500	OFFICIAL_EXACT_PATIENT_ID_MEMBERSHIP_INTERSECTION | n = 500 exact public TCGA patient IDs shared by the two dated official membership sets; patient count, not sample or assay count	NA_NOT_ESTABLISHED	NA_NOT_ESTABLISHED	NA_NOT_ESTABLISHED	NA_NOT_ESTABLISHED	INDEPENDENCE_REQUIRING_COMPARISON	REJECT_FOR_THIS_USE	The relation count is nonredundant after official repository-alias collapse; exact identifier pairs remain in the mapping table.	https://www.cbioportal.org/api/studies/prad_tcga_gdc/patients?projection=ID&pageSize=10000&pageNumber=0|https://api.gdc.cancer.gov/cases?filters=%7B%22op%22%3A%22in%22%2C%22content%22%3A%7B%22field%22%3A%22project.project_id%22%2C%22value%22%3A%5B%22TCGA-PRAD%22%5D%7D%7D&fields=submitter_id%2Ccase_id%2Cproject.project_id&format=JSON&size=1000	references/source_metadata/tcga_prad_portal_audit_2026-08-05/prad_tcga_gdc.patients.json|references/source_metadata/tcga_prad_portal_audit_2026-08-05/gdc_tcga_prad_cases.json|references/derived/tcga_prad_portal_patient_membership.tsv|references/derived/tcga_prad_portal_pair_overlap.tsv|references/derived/tcga_prad_portal_provenance.validation.json	3a426f1c24670eae98b0e84a6a790b817be11aa39b4c3ac7253b0a85587be89c|5f54366c94d40e41ad4067cd88491252e9259cf2a0859d9124319e49d9151748|f8867ca487f35def234ee034b575ffeaa16e460066e31b02c9a6f6e251632bed|d92f04baf68e9b7ad3e7b307492a4c92be1f80c79526b839fd3d3b7c5c549283|336d6e75fc965e6f3155753909b3291d3f895bf3ef2988ce6bad025d18d23930	2026-08-13	PCOMPDS1DC1496264B9	PCOMPRLA06940337B35	SUPPORTED_NONINDEPENDENCE_RELATION	One supported relation edge, not one independent cohort, mechanism, database, patient, paper-use event, misuse event or severity unit.
pca-resource-identity-tier-remediation/2.0.0	PPAIR0045	prad_tcga_pan_can_atlas_2018	prad_tcga_pub	prad_tcga_pan_can_atlas_2018::ACCESSION_LEVEL::PUBLIC_IDENTIFIER::BULK_MULTIOMICS	prad_tcga_pub::ACCESSION_LEVEL::PUBLIC_IDENTIFIER::BULK_MULTIOMICS	DIRECT_IDENTITY_OR_STUDY_NONINDEPENDENCE	D236_NONREDUNDANT_RELATION	OFFICIAL_EXPLICIT	PATIENT	DIRECT_PATIENT_SPECIMEN_OR_SAMPLE_IDENTITY	OFFICIAL_EXACT_PATIENT_ID_MEMBERSHIP_INTERSECTION	PUBLIC_PUBLIC	333	EXACT_AT_RECORDED_UNIT	n = 333 exact public TCGA patient IDs shared by the two dated official membership sets; patient count, not sample or assay count	333	OFFICIAL_EXACT_PATIENT_ID_MEMBERSHIP_INTERSECTION | n = 333 exact public TCGA patient IDs shared by the two dated official membership sets; patient count, not sample or assay count	NA_NOT_ESTABLISHED	NA_NOT_ESTABLISHED	NA_NOT_ESTABLISHED	NA_NOT_ESTABLISHED	INDEPENDENCE_REQUIRING_COMPARISON	REJECT_FOR_THIS_USE	The relation count is nonredundant after official repository-alias collapse; exact identifier pairs remain in the mapping table.	https://www.cbioportal.org/api/studies/prad_tcga_pan_can_atlas_2018/patients?projection=ID&pageSize=10000&pageNumber=0|https://www.cbioportal.org/api/studies/prad_tcga_pub/patients?projection=ID&pageSize=10000&pageNumber=0	references/source_metadata/tcga_prad_portal_audit_2026-08-05/prad_tcga_pan_can_atlas_2018.patients.json|references/source_metadata/tcga_prad_portal_audit_2026-08-05/prad_tcga_pub.patients.json|references/derived/tcga_prad_portal_patient_membership.tsv|references/derived/tcga_prad_portal_pair_overlap.tsv|references/derived/tcga_prad_portal_provenance.validation.json	51456d83c1dc3a36c1c666992e4a7697d611f712af9ec3d9772aed5d8b384e5a|768e9b5517c32e88886a5824c3e086212e3dbe796a9c77b8680200721690ef71|f8867ca487f35def234ee034b575ffeaa16e460066e31b02c9a6f6e251632bed|d92f04baf68e9b7ad3e7b307492a4c92be1f80c79526b839fd3d3b7c5c549283|336d6e75fc965e6f3155753909b3291d3f895bf3ef2988ce6bad025d18d23930	2026-08-13	PCOMPDS1DC1496264B9	PCOMPRLA06940337B35	SUPPORTED_NONINDEPENDENCE_RELATION	One supported relation edge, not one independent cohort, mechanism, database, patient, paper-use event, misuse event or severity unit.
pca-resource-identity-tier-remediation/2.0.0	PPAIR0046	prad_tcga_pan_can_atlas_2018	TCGA-PRAD	prad_tcga_pan_can_atlas_2018::ACCESSION_LEVEL::PUBLIC_IDENTIFIER::BULK_MULTIOMICS	TCGA-PRAD::ACCESSION_LEVEL::PUBLIC_IDENTIFIER::BULK_MULTIOMICS	DIRECT_IDENTITY_OR_STUDY_NONINDEPENDENCE	D236_NONREDUNDANT_RELATION	OFFICIAL_EXPLICIT	PATIENT	DIRECT_PATIENT_SPECIMEN_OR_SAMPLE_IDENTITY	OFFICIAL_EXACT_PATIENT_ID_MEMBERSHIP_INTERSECTION	PUBLIC_PUBLIC	494	EXACT_AT_RECORDED_UNIT	n = 494 exact public TCGA patient IDs shared by the two dated official membership sets; patient count, not sample or assay count	494	OFFICIAL_EXACT_PATIENT_ID_MEMBERSHIP_INTERSECTION | n = 494 exact public TCGA patient IDs shared by the two dated official membership sets; patient count, not sample or assay count	NA_NOT_ESTABLISHED	NA_NOT_ESTABLISHED	NA_NOT_ESTABLISHED	NA_NOT_ESTABLISHED	INDEPENDENCE_REQUIRING_COMPARISON	REJECT_FOR_THIS_USE	The relation count is nonredundant after official repository-alias collapse; exact identifier pairs remain in the mapping table.	https://www.cbioportal.org/api/studies/prad_tcga_pan_can_atlas_2018/patients?projection=ID&pageSize=10000&pageNumber=0|https://api.gdc.cancer.gov/cases?filters=%7B%22op%22%3A%22in%22%2C%22content%22%3A%7B%22field%22%3A%22project.project_id%22%2C%22value%22%3A%5B%22TCGA-PRAD%22%5D%7D%7D&fields=submitter_id%2Ccase_id%2Cproject.project_id&format=JSON&size=1000	references/source_metadata/tcga_prad_portal_audit_2026-08-05/prad_tcga_pan_can_atlas_2018.patients.json|references/source_metadata/tcga_prad_portal_audit_2026-08-05/gdc_tcga_prad_cases.json|references/derived/tcga_prad_portal_patient_membership.tsv|references/derived/tcga_prad_portal_pair_overlap.tsv|references/derived/tcga_prad_portal_provenance.validation.json	51456d83c1dc3a36c1c666992e4a7697d611f712af9ec3d9772aed5d8b384e5a|5f54366c94d40e41ad4067cd88491252e9259cf2a0859d9124319e49d9151748|f8867ca487f35def234ee034b575ffeaa16e460066e31b02c9a6f6e251632bed|d92f04baf68e9b7ad3e7b307492a4c92be1f80c79526b839fd3d3b7c5c549283|336d6e75fc965e6f3155753909b3291d3f895bf3ef2988ce6bad025d18d23930	2026-08-13	PCOMPDS1DC1496264B9	PCOMPRLA06940337B35	SUPPORTED_NONINDEPENDENCE_RELATION	One supported relation edge, not one independent cohort, mechanism, database, patient, paper-use event, misuse event or severity unit.
pca-resource-identity-tier-remediation/2.0.0	PPAIR0047	prad_tcga_pub	TCGA-PRAD	prad_tcga_pub::ACCESSION_LEVEL::PUBLIC_IDENTIFIER::BULK_MULTIOMICS	TCGA-PRAD::ACCESSION_LEVEL::PUBLIC_IDENTIFIER::BULK_MULTIOMICS	DIRECT_IDENTITY_OR_STUDY_NONINDEPENDENCE	D236_NONREDUNDANT_RELATION	OFFICIAL_EXPLICIT	PATIENT	DIRECT_PATIENT_SPECIMEN_OR_SAMPLE_IDENTITY	OFFICIAL_EXACT_PATIENT_ID_MEMBERSHIP_INTERSECTION	PUBLIC_PUBLIC	333	EXACT_AT_RECORDED_UNIT	n = 333 exact public TCGA patient IDs shared by the two dated official membership sets; patient count, not sample or assay count	333	OFFICIAL_EXACT_PATIENT_ID_MEMBERSHIP_INTERSECTION | n = 333 exact public TCGA patient IDs shared by the two dated official membership sets; patient count, not sample or assay count	NA_NOT_ESTABLISHED	NA_NOT_ESTABLISHED	NA_NOT_ESTABLISHED	NA_NOT_ESTABLISHED	INDEPENDENCE_REQUIRING_COMPARISON	REJECT_FOR_THIS_USE	The relation count is nonredundant after official repository-alias collapse; exact identifier pairs remain in the mapping table.	https://www.cbioportal.org/api/studies/prad_tcga_pub/patients?projection=ID&pageSize=10000&pageNumber=0|https://api.gdc.cancer.gov/cases?filters=%7B%22op%22%3A%22in%22%2C%22content%22%3A%7B%22field%22%3A%22project.project_id%22%2C%22value%22%3A%5B%22TCGA-PRAD%22%5D%7D%7D&fields=submitter_id%2Ccase_id%2Cproject.project_id&format=JSON&size=1000	references/source_metadata/tcga_prad_portal_audit_2026-08-05/prad_tcga_pub.patients.json|references/source_metadata/tcga_prad_portal_audit_2026-08-05/gdc_tcga_prad_cases.json|references/derived/tcga_prad_portal_patient_membership.tsv|references/derived/tcga_prad_portal_pair_overlap.tsv|references/derived/tcga_prad_portal_provenance.validation.json	768e9b5517c32e88886a5824c3e086212e3dbe796a9c77b8680200721690ef71|5f54366c94d40e41ad4067cd88491252e9259cf2a0859d9124319e49d9151748|f8867ca487f35def234ee034b575ffeaa16e460066e31b02c9a6f6e251632bed|d92f04baf68e9b7ad3e7b307492a4c92be1f80c79526b839fd3d3b7c5c549283|336d6e75fc965e6f3155753909b3291d3f895bf3ef2988ce6bad025d18d23930	2026-08-13	PCOMPDS1DC1496264B9	PCOMPRLA06940337B35	SUPPORTED_NONINDEPENDENCE_RELATION	One supported relation edge, not one independent cohort, mechanism, database, patient, paper-use event, misuse event or severity unit.
pca-resource-identity-tier-remediation/2.0.0	PPAIR0048	prad_cpcg_2017	prad_tcga_gdc	prad_cpcg_2017::ACCESSION_LEVEL::PUBLIC_IDENTIFIER::BULK_MULTIOMICS_COMPOSITE	prad_tcga_gdc::ACCESSION_LEVEL::PUBLIC_IDENTIFIER::BULK_MULTIOMICS	DIRECT_IDENTITY_OR_STUDY_NONINDEPENDENCE	D236_NONREDUNDANT_RELATION	OFFICIAL_EXPLICIT	PATIENT	DIRECT_PATIENT_SPECIMEN_OR_SAMPLE_IDENTITY	OFFICIAL_EXACT_PATIENT_ID_MEMBERSHIP_INTERSECTION	PUBLIC_PUBLIC	205	EXACT_AT_RECORDED_UNIT	n = 205 exact public cBioPortal patient IDs shared by the two current official endpoint membership sets; patient count, not specimen, sample, assay or file count	205	OFFICIAL_EXACT_PATIENT_ID_MEMBERSHIP_INTERSECTION | n = 205 exact public cBioPortal patient IDs shared by the two current official endpoint membership sets; patient count, not specimen, sample, assay or file count	NA_NOT_ESTABLISHED	NA_NOT_ESTABLISHED	NA_NOT_ESTABLISHED	NA_NOT_ESTABLISHED	INDEPENDENCE_REQUIRING_COMPARISON	REJECT_FOR_THIS_USE	The relation count is nonredundant after official repository-alias collapse; exact identifier pairs remain in the mapping table.	https://www.cbioportal.org/api/studies/prad_cpcg_2017/patients?projection=ID&pageSize=10000&pageNumber=0|https://www.cbioportal.org/api/studies/prad_tcga_gdc/patients?projection=ID&pageSize=10000&pageNumber=0	references/source_metadata/d265_fam001_tcga_followup_2026-08-15/prad_cpcg_2017.patients.json|references/source_metadata/d265_fam001_tcga_followup_2026-08-15/prad_tcga_gdc.patients.json|references/source_metadata/d265_fam001_tcga_followup_2026-08-15/prad_cpcg_2017.patient_ids.txt|references/source_metadata/d265_fam001_tcga_followup_2026-08-15/prad_tcga_gdc.patient_ids.txt|references/derived/d265_fam001_remaining_relations_v1/NIRF14915AE457C.shared_patient_ids.txt|references/derived/d265_fam001_remaining_relations_v1/remaining_fam001_relation_revalidation.tsv	15f2ddcf37e25b264c5239e81318f6b0e49cfac6175476b82c599289f92f0d13|f8a88765e3ab26dd5ad797e49135cbbf613cdd883fd38d67c4c78c4236f918c7|c0110c41b72c0ae4c1a3fa490ae51e1c5be80b1d7727b1e5bcb4d75f19b47141|0a4e7ddd78dbdaaae06f354e9996ab84cb502bdaa99680579c49f5540eeb882a|8ec55b2d61f532ccdfae9d7a91434b215964463077683eb00abd1b6ae7dc660d|30f4280bdfb748b0fea4fe1a38d67cd00ae99d6b9a3ab0bb7ebe7fca1c39a467	2026-08-16	PCOMPDS1DC1496264B9	PCOMPRLA06940337B35	SUPPORTED_NONINDEPENDENCE_RELATION	One supported relation edge, not one independent cohort, mechanism, database, patient, paper-use event, misuse event or severity unit.
pca-resource-identity-tier-remediation/2.0.0	PPAIR0049	prad_cpcg_2017	prad_tcga_pub	prad_cpcg_2017::ACCESSION_LEVEL::PUBLIC_IDENTIFIER::BULK_MULTIOMICS_COMPOSITE	prad_tcga_pub::ACCESSION_LEVEL::PUBLIC_IDENTIFIER::BULK_MULTIOMICS	DIRECT_IDENTITY_OR_STUDY_NONINDEPENDENCE	D236_NONREDUNDANT_RELATION	OFFICIAL_EXPLICIT	PATIENT	DIRECT_PATIENT_SPECIMEN_OR_SAMPLE_IDENTITY	OFFICIAL_EXACT_PATIENT_ID_MEMBERSHIP_INTERSECTION	PUBLIC_PUBLIC	150	EXACT_AT_RECORDED_UNIT	n = 150 exact public cBioPortal patient IDs shared by the two current official endpoint membership sets; patient count, not specimen, sample, assay or file count	150	OFFICIAL_EXACT_PATIENT_ID_MEMBERSHIP_INTERSECTION | n = 150 exact public cBioPortal patient IDs shared by the two current official endpoint membership sets; patient count, not specimen, sample, assay or file count	NA_NOT_ESTABLISHED	NA_NOT_ESTABLISHED	NA_NOT_ESTABLISHED	NA_NOT_ESTABLISHED	INDEPENDENCE_REQUIRING_COMPARISON	REJECT_FOR_THIS_USE	The relation count is nonredundant after official repository-alias collapse; exact identifier pairs remain in the mapping table.	https://www.cbioportal.org/api/studies/prad_cpcg_2017/patients?projection=ID&pageSize=10000&pageNumber=0|https://www.cbioportal.org/api/studies/prad_tcga_pub/patients?projection=ID&pageSize=10000&pageNumber=0	references/source_metadata/d265_fam001_tcga_followup_2026-08-15/prad_cpcg_2017.patients.json|references/source_metadata/d265_fam001_tcga_followup_2026-08-15/prad_tcga_pub.patients.json|references/source_metadata/d265_fam001_tcga_followup_2026-08-15/prad_cpcg_2017.patient_ids.txt|references/source_metadata/d265_fam001_tcga_followup_2026-08-15/prad_tcga_pub.patient_ids.txt|references/derived/d265_fam001_remaining_relations_v1/NIRBB954FEFE15B.shared_patient_ids.txt|references/derived/d265_fam001_remaining_relations_v1/remaining_fam001_relation_revalidation.tsv	15f2ddcf37e25b264c5239e81318f6b0e49cfac6175476b82c599289f92f0d13|64cbf58e17d1553d7098616d39df824c2de18f461ff87296d01278ff57e3d516|c0110c41b72c0ae4c1a3fa490ae51e1c5be80b1d7727b1e5bcb4d75f19b47141|e79c97b081561a199a2477ddd79c1258fa83820e0fca1d120976500029a45636|5157e91d7423a9f58b44ae5e211b3f2d9ae1e50d328e44a48f30f7115bd62cd6|30f4280bdfb748b0fea4fe1a38d67cd00ae99d6b9a3ab0bb7ebe7fca1c39a467	2026-08-16	PCOMPDS1DC1496264B9	PCOMPRLA06940337B35	SUPPORTED_NONINDEPENDENCE_RELATION	One supported relation edge, not one independent cohort, mechanism, database, patient, paper-use event, misuse event or severity unit.
pca-resource-identity-tier-remediation/2.0.0	PPAIR0050	prad_p1000	prad_tcga_gdc	prad_p1000::ACCESSION_LEVEL::PUBLIC_IDENTIFIER::BULK_MULTIOMICS_COMPOSITE	prad_tcga_gdc::ACCESSION_LEVEL::PUBLIC_IDENTIFIER::BULK_MULTIOMICS	DIRECT_IDENTITY_OR_STUDY_NONINDEPENDENCE	D236_NONREDUNDANT_RELATION	OFFICIAL_EXPLICIT	PATIENT	DIRECT_PATIENT_SPECIMEN_OR_SAMPLE_IDENTITY	OFFICIAL_EXACT_PATIENT_ID_MEMBERSHIP_INTERSECTION	PUBLIC_PUBLIC	457	EXACT_AT_RECORDED_UNIT	n = 457 exact public cBioPortal patient IDs shared by the two current official endpoint membership sets; patient count, not specimen, sample, assay or file count	457	OFFICIAL_EXACT_PATIENT_ID_MEMBERSHIP_INTERSECTION | n = 457 exact public cBioPortal patient IDs shared by the two current official endpoint membership sets; patient count, not specimen, sample, assay or file count	NA_NOT_ESTABLISHED	NA_NOT_ESTABLISHED	NA_NOT_ESTABLISHED	NA_NOT_ESTABLISHED	INDEPENDENCE_REQUIRING_COMPARISON	REJECT_FOR_THIS_USE	The relation count is nonredundant after official repository-alias collapse; exact identifier pairs remain in the mapping table.	https://www.cbioportal.org/api/studies/prad_p1000/patients?projection=ID&pageSize=10000&pageNumber=0|https://www.cbioportal.org/api/studies/prad_tcga_gdc/patients?projection=ID&pageSize=10000&pageNumber=0	references/source_metadata/d265_fam001_tcga_followup_2026-08-15/prad_p1000.patients.json|references/source_metadata/d265_fam001_tcga_followup_2026-08-15/prad_tcga_gdc.patients.json|references/source_metadata/d265_fam001_tcga_followup_2026-08-15/prad_p1000.patient_ids.txt|references/source_metadata/d265_fam001_tcga_followup_2026-08-15/prad_tcga_gdc.patient_ids.txt|references/derived/d265_fam001_remaining_relations_v1/NIRE80B286E28D3.shared_patient_ids.txt|references/derived/d265_fam001_remaining_relations_v1/remaining_fam001_relation_revalidation.tsv	db69928c463a1a7c1ff332d6b89913452d463bbbf5a23e62ec39202bf7b064ad|f8a88765e3ab26dd5ad797e49135cbbf613cdd883fd38d67c4c78c4236f918c7|a3a85acaccc70c900eb703f37bbc74961a7399622dd6de51433c978d33d70613|0a4e7ddd78dbdaaae06f354e9996ab84cb502bdaa99680579c49f5540eeb882a|d681f8ff27937f7badc18d0e0bdda8da66ded00b63f2d39be55405cdda296f5c|30f4280bdfb748b0fea4fe1a38d67cd00ae99d6b9a3ab0bb7ebe7fca1c39a467	2026-08-16	PCOMPDS1DC1496264B9	PCOMPRLA06940337B35	SUPPORTED_NONINDEPENDENCE_RELATION	One supported relation edge, not one independent cohort, mechanism, database, patient, paper-use event, misuse event or severity unit.
pca-resource-identity-tier-remediation/2.0.0	PPAIR0051	prad_cdk12_mskcc_2020	prad_idhmut_msk_2025	prad_cdk12_mskcc_2020::EXACT_RELEASE::prad_cdk12_mskcc_2020::CBIOPORTAL_BULK_GENOMICS_RELEASE	prad_idhmut_msk_2025::EXACT_RELEASE::prad_idhmut_msk_2025::CBIOPORTAL_BULK_GENOMICS_RELEASE	DIRECT_IDENTITY_OR_STUDY_NONINDEPENDENCE	D236_NONREDUNDANT_RELATION	OFFICIAL_EXPLICIT	PATIENT	DIRECT_PATIENT_SPECIMEN_OR_SAMPLE_IDENTITY	OFFICIAL_EXACT_PUBLIC_PATIENT_ID_PARTIAL_OVERLAP	PUBLIC_PUBLIC	20	EXACT_AT_RECORDED_UNIT	n = 20 exact public cBioPortal patient IDs shared by the two current official study membership sets; patient count, not specimen, sample, assay or file count	20	OFFICIAL_EXACT_PUBLIC_PATIENT_ID_PARTIAL_OVERLAP | n = 20 exact public cBioPortal patient IDs shared by the two current official study membership sets; patient count, not specimen, sample, assay or file count	NA_NOT_ESTABLISHED	NA_NOT_ESTABLISHED	NA_NOT_ESTABLISHED	NA_NOT_ESTABLISHED	INDEPENDENCE_REQUIRING_COMPARISON	REJECT_FOR_THIS_USE	The relation count is nonredundant after official repository-alias collapse; exact identifier pairs remain in the mapping table.	https://www.cbioportal.org/api/studies/prad_cdk12_mskcc_2020/patients?projection=ID&pageSize=10000&pageNumber=0|https://www.cbioportal.org/api/studies/prad_idhmut_msk_2025/patients?projection=ID&pageSize=10000&pageNumber=0	references/source_metadata/d266_fam018_msk_followup_2026-08-15/prad_cdk12_mskcc_2020.patients.json|references/source_metadata/d266_fam018_msk_followup_2026-08-15/prad_idhmut_msk_2025.patients.json|references/source_metadata/d266_fam018_msk_followup_2026-08-15/prad_cdk12_mskcc_2020.study.json|references/source_metadata/d266_fam018_msk_followup_2026-08-15/prad_idhmut_msk_2025.study.json|references/source_metadata/d266_fam018_msk_followup_2026-08-15/prad_cdk12_mskcc_2020.patient_ids.txt|references/source_metadata/d266_fam018_msk_followup_2026-08-15/prad_idhmut_msk_2025.patient_ids.txt|references/derived/d266_fam018_msk_revalidation_v1/NIR976B916A88B4.shared_patient_ids.txt|references/derived/d266_fam018_msk_revalidation_v1/fam018_pair_revalidation.tsv	918cc261d49903ae8b1607889a717030cdb3da8f6ed8422b931bc26c52ce80e4|c479daccc9abcde419c0ba1233c4809b2d935ab892f59479558ae44443db11d5|1f15cca2333a80f0761d014740371cb953008ee8c60f6603f4546d6c42c82460|2aa552989ab7c67e74a9f5748b65e9c6cb16a13993947d817a95acdabbf01c7d|daee1c5a5d503eee479c6d806d06d9cae56139ba1aa0974464cb2eaddb67b440|f00f1965406f8f33a797b1b1f9ccefdd86964d3da2b33aa79625bd589539596b|03e376b163ce703f25bd51330c31753ed288ed21fbb699c0db633b07b11faa1c|ed67b1b1930e34dfb0c8c8da5310be896ac8fe017668e829875f89e5fb4e8dfa	2026-08-16	PCOMPDSEF7B527B3DFA	PCOMPRL5E03F28FE577	SUPPORTED_NONINDEPENDENCE_RELATION	One supported relation edge, not one independent cohort, mechanism, database, patient, paper-use event, misuse event or severity unit.
pca-resource-identity-tier-remediation/2.0.0	PPAIR0052	prad_cdk12_mskcc_2020	prad_mcspc_mskcc_2020	prad_cdk12_mskcc_2020::EXACT_RELEASE::prad_cdk12_mskcc_2020::CBIOPORTAL_BULK_GENOMICS_RELEASE	prad_mcspc_mskcc_2020::EXACT_RELEASE::prad_mcspc_mskcc_2020::CBIOPORTAL_BULK_GENOMICS_RELEASE	DIRECT_IDENTITY_OR_STUDY_NONINDEPENDENCE	D236_NONREDUNDANT_RELATION	OFFICIAL_EXPLICIT	PATIENT	DIRECT_PATIENT_SPECIMEN_OR_SAMPLE_IDENTITY	OFFICIAL_EXACT_PUBLIC_PATIENT_ID_PARTIAL_OVERLAP	PUBLIC_PUBLIC	408	EXACT_AT_RECORDED_UNIT	n = 408 exact public cBioPortal patient IDs shared by the two current official study membership sets; patient count, not specimen, sample, assay or file count	408	OFFICIAL_EXACT_PUBLIC_PATIENT_ID_PARTIAL_OVERLAP | n = 408 exact public cBioPortal patient IDs shared by the two current official study membership sets; patient count, not specimen, sample, assay or file count	NA_NOT_ESTABLISHED	NA_NOT_ESTABLISHED	NA_NOT_ESTABLISHED	NA_NOT_ESTABLISHED	INDEPENDENCE_REQUIRING_COMPARISON	REJECT_FOR_THIS_USE	The relation count is nonredundant after official repository-alias collapse; exact identifier pairs remain in the mapping table.	https://www.cbioportal.org/api/studies/prad_cdk12_mskcc_2020/patients?projection=ID&pageSize=10000&pageNumber=0|https://www.cbioportal.org/api/studies/prad_mcspc_mskcc_2020/patients?projection=ID&pageSize=10000&pageNumber=0	references/source_metadata/d266_fam018_msk_followup_2026-08-15/prad_cdk12_mskcc_2020.patients.json|references/source_metadata/d266_fam018_msk_followup_2026-08-15/prad_mcspc_mskcc_2020.patients.json|references/source_metadata/d266_fam018_msk_followup_2026-08-15/prad_cdk12_mskcc_2020.study.json|references/source_metadata/d266_fam018_msk_followup_2026-08-15/prad_mcspc_mskcc_2020.study.json|references/source_metadata/d266_fam018_msk_followup_2026-08-15/prad_cdk12_mskcc_2020.patient_ids.txt|references/source_metadata/d266_fam018_msk_followup_2026-08-15/prad_mcspc_mskcc_2020.patient_ids.txt|references/derived/d266_fam018_msk_revalidation_v1/NIRFA462263AE79.shared_patient_ids.txt|references/derived/d266_fam018_msk_revalidation_v1/fam018_pair_revalidation.tsv	918cc261d49903ae8b1607889a717030cdb3da8f6ed8422b931bc26c52ce80e4|ad8b0103311d98171f9e34ecd7b704f73d366d6960e38b4ba9e07416ec5493f2|1f15cca2333a80f0761d014740371cb953008ee8c60f6603f4546d6c42c82460|987e323c42d6540b3145e496a31a8dbfc34db59a646a4f9b9e91f166e5dba123|daee1c5a5d503eee479c6d806d06d9cae56139ba1aa0974464cb2eaddb67b440|1c28ae946330236beea29ebb185d01d44d6eb22e43e0acaa3d982ffb2beb5ede|b6c80d2c623b06e74f378c877f547dde4bb86c9bef7e13dfee56ba778c6e4688|ed67b1b1930e34dfb0c8c8da5310be896ac8fe017668e829875f89e5fb4e8dfa	2026-08-16	PCOMPDSEF7B527B3DFA	PCOMPRL5E03F28FE577	SUPPORTED_NONINDEPENDENCE_RELATION	One supported relation edge, not one independent cohort, mechanism, database, patient, paper-use event, misuse event or severity unit.
pca-resource-identity-tier-remediation/2.0.0	PPAIR0053	prad_cdk12_mskcc_2020	prad_msk_2025	prad_cdk12_mskcc_2020::EXACT_RELEASE::prad_cdk12_mskcc_2020::CBIOPORTAL_BULK_GENOMICS_RELEASE	prad_msk_2025::EXACT_RELEASE::prad_msk_2025::CBIOPORTAL_BULK_GENOMICS_RELEASE	DIRECT_IDENTITY_OR_STUDY_NONINDEPENDENCE	D236_NONREDUNDANT_RELATION	OFFICIAL_EXPLICIT	PATIENT	DIRECT_PATIENT_SPECIMEN_OR_SAMPLE_IDENTITY	OFFICIAL_EXACT_PUBLIC_PATIENT_ID_PARTIAL_OVERLAP	PUBLIC_PUBLIC	71	EXACT_AT_RECORDED_UNIT	n = 71 exact public cBioPortal patient IDs shared by the two current official study membership sets; patient count, not specimen, sample, assay or file count	71	OFFICIAL_EXACT_PUBLIC_PATIENT_ID_PARTIAL_OVERLAP | n = 71 exact public cBioPortal patient IDs shared by the two current official study membership sets; patient count, not specimen, sample, assay or file count	NA_NOT_ESTABLISHED	NA_NOT_ESTABLISHED	NA_NOT_ESTABLISHED	NA_NOT_ESTABLISHED	INDEPENDENCE_REQUIRING_COMPARISON	REJECT_FOR_THIS_USE	The relation count is nonredundant after official repository-alias collapse; exact identifier pairs remain in the mapping table.	https://www.cbioportal.org/api/studies/prad_cdk12_mskcc_2020/patients?projection=ID&pageSize=10000&pageNumber=0|https://www.cbioportal.org/api/studies/prad_msk_2025/patients?projection=ID&pageSize=10000&pageNumber=0	references/source_metadata/d266_fam018_msk_followup_2026-08-15/prad_cdk12_mskcc_2020.patients.json|references/source_metadata/d266_fam018_msk_followup_2026-08-15/prad_msk_2025.patients.json|references/source_metadata/d266_fam018_msk_followup_2026-08-15/prad_cdk12_mskcc_2020.study.json|references/source_metadata/d266_fam018_msk_followup_2026-08-15/prad_msk_2025.study.json|references/source_metadata/d266_fam018_msk_followup_2026-08-15/prad_cdk12_mskcc_2020.patient_ids.txt|references/source_metadata/d266_fam018_msk_followup_2026-08-15/prad_msk_2025.patient_ids.txt|references/derived/d266_fam018_msk_revalidation_v1/NIRB1A9EE40B312.shared_patient_ids.txt|references/derived/d266_fam018_msk_revalidation_v1/fam018_pair_revalidation.tsv	918cc261d49903ae8b1607889a717030cdb3da8f6ed8422b931bc26c52ce80e4|014c76a96e1213caff906df41ea6064ada756033bd97b742a7d57714dd16ac9f|1f15cca2333a80f0761d014740371cb953008ee8c60f6603f4546d6c42c82460|674284d07be545c823947b7e0c7441d15836ad03cb8786389f0ae40c5e9a7508|daee1c5a5d503eee479c6d806d06d9cae56139ba1aa0974464cb2eaddb67b440|244bef184757fa1d404de37e7c4d2fe1a15aedd22e295fd2e6d96d6dc09a19ae|8e2c8414d3044e05688d91d0ebed70a40409bd5313ac05a9027718defa4021c0|ed67b1b1930e34dfb0c8c8da5310be896ac8fe017668e829875f89e5fb4e8dfa	2026-08-16	PCOMPDSEF7B527B3DFA	PCOMPRL5E03F28FE577	SUPPORTED_NONINDEPENDENCE_RELATION	One supported relation edge, not one independent cohort, mechanism, database, patient, paper-use event, misuse event or severity unit.
pca-resource-identity-tier-remediation/2.0.0	PPAIR0054	prad_cdk12_mskcc_2020	prad_msk_stopsack_2021	prad_cdk12_mskcc_2020::EXACT_RELEASE::prad_cdk12_mskcc_2020::CBIOPORTAL_BULK_GENOMICS_RELEASE	prad_msk_stopsack_2021::EXACT_RELEASE::prad_msk_stopsack_2021::CBIOPORTAL_BULK_GENOMICS_RELEASE	DIRECT_IDENTITY_OR_STUDY_NONINDEPENDENCE	D236_NONREDUNDANT_RELATION	OFFICIAL_EXPLICIT	PATIENT	DIRECT_PATIENT_SPECIMEN_OR_SAMPLE_IDENTITY	OFFICIAL_EXACT_PUBLIC_PATIENT_ID_PARTIAL_OVERLAP	PUBLIC_PUBLIC	1353	EXACT_AT_RECORDED_UNIT	n = 1353 exact public cBioPortal patient IDs shared by the two current official study membership sets; patient count, not specimen, sample, assay or file count	1353	OFFICIAL_EXACT_PUBLIC_PATIENT_ID_PARTIAL_OVERLAP | n = 1353 exact public cBioPortal patient IDs shared by the two current official study membership sets; patient count, not specimen, sample, assay or file count	NA_NOT_ESTABLISHED	NA_NOT_ESTABLISHED	NA_NOT_ESTABLISHED	NA_NOT_ESTABLISHED	INDEPENDENCE_REQUIRING_COMPARISON	REJECT_FOR_THIS_USE	The relation count is nonredundant after official repository-alias collapse; exact identifier pairs remain in the mapping table.	https://www.cbioportal.org/api/studies/prad_cdk12_mskcc_2020/patients?projection=ID&pageSize=10000&pageNumber=0|https://www.cbioportal.org/api/studies/prad_msk_stopsack_2021/patients?projection=ID&pageSize=10000&pageNumber=0	references/source_metadata/d266_fam018_msk_followup_2026-08-15/prad_cdk12_mskcc_2020.patients.json|references/source_metadata/d266_fam018_msk_followup_2026-08-15/prad_msk_stopsack_2021.patients.json|references/source_metadata/d266_fam018_msk_followup_2026-08-15/prad_cdk12_mskcc_2020.study.json|references/source_metadata/d266_fam018_msk_followup_2026-08-15/prad_msk_stopsack_2021.study.json|references/source_metadata/d266_fam018_msk_followup_2026-08-15/prad_cdk12_mskcc_2020.patient_ids.txt|references/source_metadata/d266_fam018_msk_followup_2026-08-15/prad_msk_stopsack_2021.patient_ids.txt|references/derived/d266_fam018_msk_revalidation_v1/NIREB1F49ABD20B.shared_patient_ids.txt|references/derived/d266_fam018_msk_revalidation_v1/fam018_pair_revalidation.tsv	918cc261d49903ae8b1607889a717030cdb3da8f6ed8422b931bc26c52ce80e4|8ee96079cf43531b0a4eec5c6745003d649003f3cf7084fd0364f677a430a252|1f15cca2333a80f0761d014740371cb953008ee8c60f6603f4546d6c42c82460|92237fdec60132dddfa05906bddf7d02d992628c677bf4055b821e21c1e12830|daee1c5a5d503eee479c6d806d06d9cae56139ba1aa0974464cb2eaddb67b440|893b234962f3ac60c13d240fcc86716e3866bf7ad0b274caeb4e4336735e74c1|d1f31a36ba0a18e7463a66c91d3f0b19ddc74f5cd2cad3c73a3f3809a3ae5afc|ed67b1b1930e34dfb0c8c8da5310be896ac8fe017668e829875f89e5fb4e8dfa	2026-08-16	PCOMPDSEF7B527B3DFA	PCOMPRL5E03F28FE577	SUPPORTED_NONINDEPENDENCE_RELATION	One supported relation edge, not one independent cohort, mechanism, database, patient, paper-use event, misuse event or severity unit.
pca-resource-identity-tier-remediation/2.0.0	PPAIR0055	prad_cdk12_mskcc_2020	prad_mskcc_2017	prad_cdk12_mskcc_2020::EXACT_RELEASE::prad_cdk12_mskcc_2020::CBIOPORTAL_BULK_GENOMICS_RELEASE	prad_mskcc_2017::EXACT_RELEASE::prad_mskcc_2017::CBIOPORTAL_BULK_GENOMICS_RELEASE	DIRECT_IDENTITY_OR_STUDY_NONINDEPENDENCE	D236_NONREDUNDANT_RELATION	OFFICIAL_EXPLICIT	PATIENT	DIRECT_PATIENT_SPECIMEN_OR_SAMPLE_IDENTITY	OFFICIAL_EXACT_PUBLIC_PATIENT_ID_PARTIAL_OVERLAP	PUBLIC_PUBLIC	435	EXACT_AT_RECORDED_UNIT	n = 435 exact public cBioPortal patient IDs shared by the two current official study membership sets; patient count, not specimen, sample, assay or file count	435	OFFICIAL_EXACT_PUBLIC_PATIENT_ID_PARTIAL_OVERLAP | n = 435 exact public cBioPortal patient IDs shared by the two current official study membership sets; patient count, not specimen, sample, assay or file count	NA_NOT_ESTABLISHED	NA_NOT_ESTABLISHED	NA_NOT_ESTABLISHED	NA_NOT_ESTABLISHED	INDEPENDENCE_REQUIRING_COMPARISON	REJECT_FOR_THIS_USE	The relation count is nonredundant after official repository-alias collapse; exact identifier pairs remain in the mapping table.	https://www.cbioportal.org/api/studies/prad_cdk12_mskcc_2020/patients?projection=ID&pageSize=10000&pageNumber=0|https://www.cbioportal.org/api/studies/prad_mskcc_2017/patients?projection=ID&pageSize=10000&pageNumber=0	references/source_metadata/d266_fam018_msk_followup_2026-08-15/prad_cdk12_mskcc_2020.patients.json|references/source_metadata/d266_fam018_msk_followup_2026-08-15/prad_mskcc_2017.patients.json|references/source_metadata/d266_fam018_msk_followup_2026-08-15/prad_cdk12_mskcc_2020.study.json|references/source_metadata/d266_fam018_msk_followup_2026-08-15/prad_mskcc_2017.study.json|references/source_metadata/d266_fam018_msk_followup_2026-08-15/prad_cdk12_mskcc_2020.patient_ids.txt|references/source_metadata/d266_fam018_msk_followup_2026-08-15/prad_mskcc_2017.patient_ids.txt|references/derived/d266_fam018_msk_revalidation_v1/NIR2C882B40F368.shared_patient_ids.txt|references/derived/d266_fam018_msk_revalidation_v1/fam018_pair_revalidation.tsv	918cc261d49903ae8b1607889a717030cdb3da8f6ed8422b931bc26c52ce80e4|55a8df9b0e8ddad981df9c973cf9ace96f7bbc08329a2a934d515bfdeb49e6f9|1f15cca2333a80f0761d014740371cb953008ee8c60f6603f4546d6c42c82460|a8ef1f88dc83bfa90b31f756b9acc458608616560d5ac1f3e13a72e943a164ff|daee1c5a5d503eee479c6d806d06d9cae56139ba1aa0974464cb2eaddb67b440|af694464ccd81a9638f676728c8ff138ddadd96a92467921970049638cd0e7f1|8741beca9da21427786d5e83754c58f6e93725140b7b403773568755859b22cc|ed67b1b1930e34dfb0c8c8da5310be896ac8fe017668e829875f89e5fb4e8dfa	2026-08-16	PCOMPDSEF7B527B3DFA	PCOMPRL5E03F28FE577	SUPPORTED_NONINDEPENDENCE_RELATION	One supported relation edge, not one independent cohort, mechanism, database, patient, paper-use event, misuse event or severity unit.
pca-resource-identity-tier-remediation/2.0.0	PPAIR0056	prad_cdk12_mskcc_2020	prad_pik3r1_msk_2021	prad_cdk12_mskcc_2020::EXACT_RELEASE::prad_cdk12_mskcc_2020::CBIOPORTAL_BULK_GENOMICS_RELEASE	prad_pik3r1_msk_2021::EXACT_RELEASE::prad_pik3r1_msk_2021::CBIOPORTAL_BULK_GENOMICS_RELEASE	DIRECT_IDENTITY_OR_STUDY_NONINDEPENDENCE	D236_NONREDUNDANT_RELATION	OFFICIAL_EXPLICIT	PATIENT	DIRECT_PATIENT_SPECIMEN_OR_SAMPLE_IDENTITY	OFFICIAL_EXACT_PUBLIC_PATIENT_ID_PARTIAL_OVERLAP	PUBLIC_PUBLIC	829	EXACT_AT_RECORDED_UNIT	n = 829 exact public cBioPortal patient IDs shared by the two current official study membership sets; patient count, not specimen, sample, assay or file count	829	OFFICIAL_EXACT_PUBLIC_PATIENT_ID_PARTIAL_OVERLAP | n = 829 exact public cBioPortal patient IDs shared by the two current official study membership sets; patient count, not specimen, sample, assay or file count	NA_NOT_ESTABLISHED	NA_NOT_ESTABLISHED	NA_NOT_ESTABLISHED	NA_NOT_ESTABLISHED	INDEPENDENCE_REQUIRING_COMPARISON	REJECT_FOR_THIS_USE	The relation count is nonredundant after official repository-alias collapse; exact identifier pairs remain in the mapping table.	https://www.cbioportal.org/api/studies/prad_cdk12_mskcc_2020/patients?projection=ID&pageSize=10000&pageNumber=0|https://www.cbioportal.org/api/studies/prad_pik3r1_msk_2021/patients?projection=ID&pageSize=10000&pageNumber=0	references/source_metadata/d266_fam018_msk_followup_2026-08-15/prad_cdk12_mskcc_2020.patients.json|references/source_metadata/d266_fam018_msk_followup_2026-08-15/prad_pik3r1_msk_2021.patients.json|references/source_metadata/d266_fam018_msk_followup_2026-08-15/prad_cdk12_mskcc_2020.study.json|references/source_metadata/d266_fam018_msk_followup_2026-08-15/prad_pik3r1_msk_2021.study.json|references/source_metadata/d266_fam018_msk_followup_2026-08-15/prad_cdk12_mskcc_2020.patient_ids.txt|references/source_metadata/d266_fam018_msk_followup_2026-08-15/prad_pik3r1_msk_2021.patient_ids.txt|references/derived/d266_fam018_msk_revalidation_v1/NIR43051A7FDB50.shared_patient_ids.txt|references/derived/d266_fam018_msk_revalidation_v1/fam018_pair_revalidation.tsv	918cc261d49903ae8b1607889a717030cdb3da8f6ed8422b931bc26c52ce80e4|4fb58315b148825f3a5f79138f2d5ce182502ab59962234d696785e650c9d0df|1f15cca2333a80f0761d014740371cb953008ee8c60f6603f4546d6c42c82460|24a1b81b92bced94643fd858399aa79bdad575af3ad46517c642fcbe102d73fd|daee1c5a5d503eee479c6d806d06d9cae56139ba1aa0974464cb2eaddb67b440|9ac2affa10a7efba56ebea8de975207b17f084105dd36d8c5678e66db1fa84b5|75cf23a1ed94f94722663fe1dd527a2bb1e24997af00b89d41b5b0f4763f2574|ed67b1b1930e34dfb0c8c8da5310be896ac8fe017668e829875f89e5fb4e8dfa	2026-08-16	PCOMPDSEF7B527B3DFA	PCOMPRL5E03F28FE577	SUPPORTED_NONINDEPENDENCE_RELATION	One supported relation edge, not one independent cohort, mechanism, database, patient, paper-use event, misuse event or severity unit.
pca-resource-identity-tier-remediation/2.0.0	PPAIR0057	prad_cdk12_mskcc_2020	prostate_msk_2024	prad_cdk12_mskcc_2020::EXACT_RELEASE::prad_cdk12_mskcc_2020::CBIOPORTAL_BULK_GENOMICS_RELEASE	prostate_msk_2024::EXACT_RELEASE::prostate_msk_2024::CBIOPORTAL_BULK_GENOMICS_RELEASE	DIRECT_IDENTITY_OR_STUDY_NONINDEPENDENCE	D236_NONREDUNDANT_RELATION	OFFICIAL_EXPLICIT	PATIENT	DIRECT_PATIENT_SPECIMEN_OR_SAMPLE_IDENTITY	OFFICIAL_EXACT_PUBLIC_PATIENT_ID_PARTIAL_OVERLAP	PUBLIC_PUBLIC	1098	EXACT_AT_RECORDED_UNIT	n = 1098 exact public cBioPortal patient IDs shared by the two current official study membership sets; patient count, not specimen, sample, assay or file count	1098	OFFICIAL_EXACT_PUBLIC_PATIENT_ID_PARTIAL_OVERLAP | n = 1098 exact public cBioPortal patient IDs shared by the two current official study membership sets; patient count, not specimen, sample, assay or file count	NA_NOT_ESTABLISHED	NA_NOT_ESTABLISHED	NA_NOT_ESTABLISHED	NA_NOT_ESTABLISHED	INDEPENDENCE_REQUIRING_COMPARISON	REJECT_FOR_THIS_USE	The relation count is nonredundant after official repository-alias collapse; exact identifier pairs remain in the mapping table.	https://www.cbioportal.org/api/studies/prad_cdk12_mskcc_2020/patients?projection=ID&pageSize=10000&pageNumber=0|https://www.cbioportal.org/api/studies/prostate_msk_2024/patients?projection=ID&pageSize=10000&pageNumber=0	references/source_metadata/d266_fam018_msk_followup_2026-08-15/prad_cdk12_mskcc_2020.patients.json|references/source_metadata/d266_fam018_msk_followup_2026-08-15/prostate_msk_2024.patients.json|references/source_metadata/d266_fam018_msk_followup_2026-08-15/prad_cdk12_mskcc_2020.study.json|references/source_metadata/d266_fam018_msk_followup_2026-08-15/prostate_msk_2024.study.json|references/source_metadata/d266_fam018_msk_followup_2026-08-15/prad_cdk12_mskcc_2020.patient_ids.txt|references/source_metadata/d266_fam018_msk_followup_2026-08-15/prostate_msk_2024.patient_ids.txt|references/derived/d266_fam018_msk_revalidation_v1/NIRFD3258A63BE6.shared_patient_ids.txt|references/derived/d266_fam018_msk_revalidation_v1/fam018_pair_revalidation.tsv	918cc261d49903ae8b1607889a717030cdb3da8f6ed8422b931bc26c52ce80e4|d461261c4918b06054aeaa66c1d4b5212e0708d1b900de8673bdded53163e430|1f15cca2333a80f0761d014740371cb953008ee8c60f6603f4546d6c42c82460|e212ee4685ff5e52d4f193640eea1a40e48ba4ce0738f245b2befeffafd23262|daee1c5a5d503eee479c6d806d06d9cae56139ba1aa0974464cb2eaddb67b440|c6954a5ad5f17d62434743a252654f50f52e266dc33ca826483b4cf878497ac9|f2a962c6050ec9bdaeb5edc1f179be712b70d13c3bb815bb997fb46b7ce001d6|ed67b1b1930e34dfb0c8c8da5310be896ac8fe017668e829875f89e5fb4e8dfa	2026-08-16	PCOMPDSEF7B527B3DFA	PCOMPRL5E03F28FE577	SUPPORTED_NONINDEPENDENCE_RELATION	One supported relation edge, not one independent cohort, mechanism, database, patient, paper-use event, misuse event or severity unit.
pca-resource-identity-tier-remediation/2.0.0	PPAIR0058	prad_idhmut_msk_2025	prad_mcspc_mskcc_2020	prad_idhmut_msk_2025::EXACT_RELEASE::prad_idhmut_msk_2025::CBIOPORTAL_BULK_GENOMICS_RELEASE	prad_mcspc_mskcc_2020::EXACT_RELEASE::prad_mcspc_mskcc_2020::CBIOPORTAL_BULK_GENOMICS_RELEASE	DIRECT_IDENTITY_OR_STUDY_NONINDEPENDENCE	D236_NONREDUNDANT_RELATION	OFFICIAL_EXPLICIT	PATIENT	DIRECT_PATIENT_SPECIMEN_OR_SAMPLE_IDENTITY	OFFICIAL_EXACT_PUBLIC_PATIENT_ID_PARTIAL_OVERLAP	PUBLIC_PUBLIC	2	EXACT_AT_RECORDED_UNIT	n = 2 exact public cBioPortal patient IDs shared by the two current official study membership sets; patient count, not specimen, sample, assay or file count	2	OFFICIAL_EXACT_PUBLIC_PATIENT_ID_PARTIAL_OVERLAP | n = 2 exact public cBioPortal patient IDs shared by the two current official study membership sets; patient count, not specimen, sample, assay or file count	NA_NOT_ESTABLISHED	NA_NOT_ESTABLISHED	NA_NOT_ESTABLISHED	NA_NOT_ESTABLISHED	INDEPENDENCE_REQUIRING_COMPARISON	REJECT_FOR_THIS_USE	The relation count is nonredundant after official repository-alias collapse; exact identifier pairs remain in the mapping table.	https://www.cbioportal.org/api/studies/prad_idhmut_msk_2025/patients?projection=ID&pageSize=10000&pageNumber=0|https://www.cbioportal.org/api/studies/prad_mcspc_mskcc_2020/patients?projection=ID&pageSize=10000&pageNumber=0	references/source_metadata/d266_fam018_msk_followup_2026-08-15/prad_idhmut_msk_2025.patients.json|references/source_metadata/d266_fam018_msk_followup_2026-08-15/prad_mcspc_mskcc_2020.patients.json|references/source_metadata/d266_fam018_msk_followup_2026-08-15/prad_idhmut_msk_2025.study.json|references/source_metadata/d266_fam018_msk_followup_2026-08-15/prad_mcspc_mskcc_2020.study.json|references/source_metadata/d266_fam018_msk_followup_2026-08-15/prad_idhmut_msk_2025.patient_ids.txt|references/source_metadata/d266_fam018_msk_followup_2026-08-15/prad_mcspc_mskcc_2020.patient_ids.txt|references/derived/d266_fam018_msk_revalidation_v1/NIR429D977233A7.shared_patient_ids.txt|references/derived/d266_fam018_msk_revalidation_v1/fam018_pair_revalidation.tsv	c479daccc9abcde419c0ba1233c4809b2d935ab892f59479558ae44443db11d5|ad8b0103311d98171f9e34ecd7b704f73d366d6960e38b4ba9e07416ec5493f2|2aa552989ab7c67e74a9f5748b65e9c6cb16a13993947d817a95acdabbf01c7d|987e323c42d6540b3145e496a31a8dbfc34db59a646a4f9b9e91f166e5dba123|f00f1965406f8f33a797b1b1f9ccefdd86964d3da2b33aa79625bd589539596b|1c28ae946330236beea29ebb185d01d44d6eb22e43e0acaa3d982ffb2beb5ede|a04b88ac57697f5c266bbcdd1d8f22c008091c93d1c33d3e2358f7e716de3751|ed67b1b1930e34dfb0c8c8da5310be896ac8fe017668e829875f89e5fb4e8dfa	2026-08-16	PCOMPDSEF7B527B3DFA	PCOMPRL5E03F28FE577	SUPPORTED_NONINDEPENDENCE_RELATION	One supported relation edge, not one independent cohort, mechanism, database, patient, paper-use event, misuse event or severity unit.
pca-resource-identity-tier-remediation/2.0.0	PPAIR0059	prad_idhmut_msk_2025	prad_msk_2025	prad_idhmut_msk_2025::EXACT_RELEASE::prad_idhmut_msk_2025::CBIOPORTAL_BULK_GENOMICS_RELEASE	prad_msk_2025::EXACT_RELEASE::prad_msk_2025::CBIOPORTAL_BULK_GENOMICS_RELEASE	DIRECT_IDENTITY_OR_STUDY_NONINDEPENDENCE	D236_NONREDUNDANT_RELATION	OFFICIAL_EXPLICIT	PATIENT	DIRECT_PATIENT_SPECIMEN_OR_SAMPLE_IDENTITY	OFFICIAL_EXACT_PUBLIC_PATIENT_ID_PARTIAL_OVERLAP	PUBLIC_PUBLIC	1	EXACT_AT_RECORDED_UNIT	n = 1 exact public cBioPortal patient IDs shared by the two current official study membership sets; patient count, not specimen, sample, assay or file count	1	OFFICIAL_EXACT_PUBLIC_PATIENT_ID_PARTIAL_OVERLAP | n = 1 exact public cBioPortal patient IDs shared by the two current official study membership sets; patient count, not specimen, sample, assay or file count	NA_NOT_ESTABLISHED	NA_NOT_ESTABLISHED	NA_NOT_ESTABLISHED	NA_NOT_ESTABLISHED	INDEPENDENCE_REQUIRING_COMPARISON	REJECT_FOR_THIS_USE	The relation count is nonredundant after official repository-alias collapse; exact identifier pairs remain in the mapping table.	https://www.cbioportal.org/api/studies/prad_idhmut_msk_2025/patients?projection=ID&pageSize=10000&pageNumber=0|https://www.cbioportal.org/api/studies/prad_msk_2025/patients?projection=ID&pageSize=10000&pageNumber=0	references/source_metadata/d266_fam018_msk_followup_2026-08-15/prad_idhmut_msk_2025.patients.json|references/source_metadata/d266_fam018_msk_followup_2026-08-15/prad_msk_2025.patients.json|references/source_metadata/d266_fam018_msk_followup_2026-08-15/prad_idhmut_msk_2025.study.json|references/source_metadata/d266_fam018_msk_followup_2026-08-15/prad_msk_2025.study.json|references/source_metadata/d266_fam018_msk_followup_2026-08-15/prad_idhmut_msk_2025.patient_ids.txt|references/source_metadata/d266_fam018_msk_followup_2026-08-15/prad_msk_2025.patient_ids.txt|references/derived/d266_fam018_msk_revalidation_v1/NIR56D57251BAD8.shared_patient_ids.txt|references/derived/d266_fam018_msk_revalidation_v1/fam018_pair_revalidation.tsv	c479daccc9abcde419c0ba1233c4809b2d935ab892f59479558ae44443db11d5|014c76a96e1213caff906df41ea6064ada756033bd97b742a7d57714dd16ac9f|2aa552989ab7c67e74a9f5748b65e9c6cb16a13993947d817a95acdabbf01c7d|674284d07be545c823947b7e0c7441d15836ad03cb8786389f0ae40c5e9a7508|f00f1965406f8f33a797b1b1f9ccefdd86964d3da2b33aa79625bd589539596b|244bef184757fa1d404de37e7c4d2fe1a15aedd22e295fd2e6d96d6dc09a19ae|ac2ab5490943d1ecaf1ddf833451fd59266801823cb93406b17b270cdb036ab2|ed67b1b1930e34dfb0c8c8da5310be896ac8fe017668e829875f89e5fb4e8dfa	2026-08-16	PCOMPDSEF7B527B3DFA	PCOMPRL5E03F28FE577	SUPPORTED_NONINDEPENDENCE_RELATION	One supported relation edge, not one independent cohort, mechanism, database, patient, paper-use event, misuse event or severity unit.
pca-resource-identity-tier-remediation/2.0.0	PPAIR0060	prad_idhmut_msk_2025	prad_msk_stopsack_2021	prad_idhmut_msk_2025::EXACT_RELEASE::prad_idhmut_msk_2025::CBIOPORTAL_BULK_GENOMICS_RELEASE	prad_msk_stopsack_2021::EXACT_RELEASE::prad_msk_stopsack_2021::CBIOPORTAL_BULK_GENOMICS_RELEASE	DIRECT_IDENTITY_OR_STUDY_NONINDEPENDENCE	D236_NONREDUNDANT_RELATION	OFFICIAL_EXPLICIT	PATIENT	DIRECT_PATIENT_SPECIMEN_OR_SAMPLE_IDENTITY	OFFICIAL_EXACT_PUBLIC_PATIENT_ID_PARTIAL_OVERLAP	PUBLIC_PUBLIC	26	EXACT_AT_RECORDED_UNIT	n = 26 exact public cBioPortal patient IDs shared by the two current official study membership sets; patient count, not specimen, sample, assay or file count	26	OFFICIAL_EXACT_PUBLIC_PATIENT_ID_PARTIAL_OVERLAP | n = 26 exact public cBioPortal patient IDs shared by the two current official study membership sets; patient count, not specimen, sample, assay or file count	NA_NOT_ESTABLISHED	NA_NOT_ESTABLISHED	NA_NOT_ESTABLISHED	NA_NOT_ESTABLISHED	INDEPENDENCE_REQUIRING_COMPARISON	REJECT_FOR_THIS_USE	The relation count is nonredundant after official repository-alias collapse; exact identifier pairs remain in the mapping table.	https://www.cbioportal.org/api/studies/prad_idhmut_msk_2025/patients?projection=ID&pageSize=10000&pageNumber=0|https://www.cbioportal.org/api/studies/prad_msk_stopsack_2021/patients?projection=ID&pageSize=10000&pageNumber=0	references/source_metadata/d266_fam018_msk_followup_2026-08-15/prad_idhmut_msk_2025.patients.json|references/source_metadata/d266_fam018_msk_followup_2026-08-15/prad_msk_stopsack_2021.patients.json|references/source_metadata/d266_fam018_msk_followup_2026-08-15/prad_idhmut_msk_2025.study.json|references/source_metadata/d266_fam018_msk_followup_2026-08-15/prad_msk_stopsack_2021.study.json|references/source_metadata/d266_fam018_msk_followup_2026-08-15/prad_idhmut_msk_2025.patient_ids.txt|references/source_metadata/d266_fam018_msk_followup_2026-08-15/prad_msk_stopsack_2021.patient_ids.txt|references/derived/d266_fam018_msk_revalidation_v1/NIRA8BA95FB6CF5.shared_patient_ids.txt|references/derived/d266_fam018_msk_revalidation_v1/fam018_pair_revalidation.tsv	c479daccc9abcde419c0ba1233c4809b2d935ab892f59479558ae44443db11d5|8ee96079cf43531b0a4eec5c6745003d649003f3cf7084fd0364f677a430a252|2aa552989ab7c67e74a9f5748b65e9c6cb16a13993947d817a95acdabbf01c7d|92237fdec60132dddfa05906bddf7d02d992628c677bf4055b821e21c1e12830|f00f1965406f8f33a797b1b1f9ccefdd86964d3da2b33aa79625bd589539596b|893b234962f3ac60c13d240fcc86716e3866bf7ad0b274caeb4e4336735e74c1|b1bdafa80432d46ce861c8a7e31012b17e07aa2be2123191381c84625f25e824|ed67b1b1930e34dfb0c8c8da5310be896ac8fe017668e829875f89e5fb4e8dfa	2026-08-16	PCOMPDSEF7B527B3DFA	PCOMPRL5E03F28FE577	SUPPORTED_NONINDEPENDENCE_RELATION	One supported relation edge, not one independent cohort, mechanism, database, patient, paper-use event, misuse event or severity unit.
pca-resource-identity-tier-remediation/2.0.0	PPAIR0061	prad_idhmut_msk_2025	prad_mskcc_2017	prad_idhmut_msk_2025::EXACT_RELEASE::prad_idhmut_msk_2025::CBIOPORTAL_BULK_GENOMICS_RELEASE	prad_mskcc_2017::EXACT_RELEASE::prad_mskcc_2017::CBIOPORTAL_BULK_GENOMICS_RELEASE	DIRECT_IDENTITY_OR_STUDY_NONINDEPENDENCE	D236_NONREDUNDANT_RELATION	OFFICIAL_EXPLICIT	PATIENT	DIRECT_PATIENT_SPECIMEN_OR_SAMPLE_IDENTITY	OFFICIAL_EXACT_PUBLIC_PATIENT_ID_PARTIAL_OVERLAP	PUBLIC_PUBLIC	6	EXACT_AT_RECORDED_UNIT	n = 6 exact public cBioPortal patient IDs shared by the two current official study membership sets; patient count, not specimen, sample, assay or file count	6	OFFICIAL_EXACT_PUBLIC_PATIENT_ID_PARTIAL_OVERLAP | n = 6 exact public cBioPortal patient IDs shared by the two current official study membership sets; patient count, not specimen, sample, assay or file count	NA_NOT_ESTABLISHED	NA_NOT_ESTABLISHED	NA_NOT_ESTABLISHED	NA_NOT_ESTABLISHED	INDEPENDENCE_REQUIRING_COMPARISON	REJECT_FOR_THIS_USE	The relation count is nonredundant after official repository-alias collapse; exact identifier pairs remain in the mapping table.	https://www.cbioportal.org/api/studies/prad_idhmut_msk_2025/patients?projection=ID&pageSize=10000&pageNumber=0|https://www.cbioportal.org/api/studies/prad_mskcc_2017/patients?projection=ID&pageSize=10000&pageNumber=0	references/source_metadata/d266_fam018_msk_followup_2026-08-15/prad_idhmut_msk_2025.patients.json|references/source_metadata/d266_fam018_msk_followup_2026-08-15/prad_mskcc_2017.patients.json|references/source_metadata/d266_fam018_msk_followup_2026-08-15/prad_idhmut_msk_2025.study.json|references/source_metadata/d266_fam018_msk_followup_2026-08-15/prad_mskcc_2017.study.json|references/source_metadata/d266_fam018_msk_followup_2026-08-15/prad_idhmut_msk_2025.patient_ids.txt|references/source_metadata/d266_fam018_msk_followup_2026-08-15/prad_mskcc_2017.patient_ids.txt|references/derived/d266_fam018_msk_revalidation_v1/NIRB62466D838DC.shared_patient_ids.txt|references/derived/d266_fam018_msk_revalidation_v1/fam018_pair_revalidation.tsv	c479daccc9abcde419c0ba1233c4809b2d935ab892f59479558ae44443db11d5|55a8df9b0e8ddad981df9c973cf9ace96f7bbc08329a2a934d515bfdeb49e6f9|2aa552989ab7c67e74a9f5748b65e9c6cb16a13993947d817a95acdabbf01c7d|a8ef1f88dc83bfa90b31f756b9acc458608616560d5ac1f3e13a72e943a164ff|f00f1965406f8f33a797b1b1f9ccefdd86964d3da2b33aa79625bd589539596b|af694464ccd81a9638f676728c8ff138ddadd96a92467921970049638cd0e7f1|312e26e81e09ad135c66721c9e819940d5c4a86ce287ddd136b8285eeaebc371|ed67b1b1930e34dfb0c8c8da5310be896ac8fe017668e829875f89e5fb4e8dfa	2026-08-16	PCOMPDSEF7B527B3DFA	PCOMPRL5E03F28FE577	SUPPORTED_NONINDEPENDENCE_RELATION	One supported relation edge, not one independent cohort, mechanism, database, patient, paper-use event, misuse event or severity unit.
pca-resource-identity-tier-remediation/2.0.0	PPAIR0062	prad_idhmut_msk_2025	prad_pik3r1_msk_2021	prad_idhmut_msk_2025::EXACT_RELEASE::prad_idhmut_msk_2025::CBIOPORTAL_BULK_GENOMICS_RELEASE	prad_pik3r1_msk_2021::EXACT_RELEASE::prad_pik3r1_msk_2021::CBIOPORTAL_BULK_GENOMICS_RELEASE	DIRECT_IDENTITY_OR_STUDY_NONINDEPENDENCE	D236_NONREDUNDANT_RELATION	OFFICIAL_EXPLICIT	PATIENT	DIRECT_PATIENT_SPECIMEN_OR_SAMPLE_IDENTITY	OFFICIAL_EXACT_PUBLIC_PATIENT_ID_PARTIAL_OVERLAP	PUBLIC_PUBLIC	16	EXACT_AT_RECORDED_UNIT	n = 16 exact public cBioPortal patient IDs shared by the two current official study membership sets; patient count, not specimen, sample, assay or file count	16	OFFICIAL_EXACT_PUBLIC_PATIENT_ID_PARTIAL_OVERLAP | n = 16 exact public cBioPortal patient IDs shared by the two current official study membership sets; patient count, not specimen, sample, assay or file count	NA_NOT_ESTABLISHED	NA_NOT_ESTABLISHED	NA_NOT_ESTABLISHED	NA_NOT_ESTABLISHED	INDEPENDENCE_REQUIRING_COMPARISON	REJECT_FOR_THIS_USE	The relation count is nonredundant after official repository-alias collapse; exact identifier pairs remain in the mapping table.	https://www.cbioportal.org/api/studies/prad_idhmut_msk_2025/patients?projection=ID&pageSize=10000&pageNumber=0|https://www.cbioportal.org/api/studies/prad_pik3r1_msk_2021/patients?projection=ID&pageSize=10000&pageNumber=0	references/source_metadata/d266_fam018_msk_followup_2026-08-15/prad_idhmut_msk_2025.patients.json|references/source_metadata/d266_fam018_msk_followup_2026-08-15/prad_pik3r1_msk_2021.patients.json|references/source_metadata/d266_fam018_msk_followup_2026-08-15/prad_idhmut_msk_2025.study.json|references/source_metadata/d266_fam018_msk_followup_2026-08-15/prad_pik3r1_msk_2021.study.json|references/source_metadata/d266_fam018_msk_followup_2026-08-15/prad_idhmut_msk_2025.patient_ids.txt|references/source_metadata/d266_fam018_msk_followup_2026-08-15/prad_pik3r1_msk_2021.patient_ids.txt|references/derived/d266_fam018_msk_revalidation_v1/NIR8ED1F5D420C3.shared_patient_ids.txt|references/derived/d266_fam018_msk_revalidation_v1/fam018_pair_revalidation.tsv	c479daccc9abcde419c0ba1233c4809b2d935ab892f59479558ae44443db11d5|4fb58315b148825f3a5f79138f2d5ce182502ab59962234d696785e650c9d0df|2aa552989ab7c67e74a9f5748b65e9c6cb16a13993947d817a95acdabbf01c7d|24a1b81b92bced94643fd858399aa79bdad575af3ad46517c642fcbe102d73fd|f00f1965406f8f33a797b1b1f9ccefdd86964d3da2b33aa79625bd589539596b|9ac2affa10a7efba56ebea8de975207b17f084105dd36d8c5678e66db1fa84b5|9b49964caddd9d05bff9929331146f55cdacf431a74647d6bffb041a8517f646|ed67b1b1930e34dfb0c8c8da5310be896ac8fe017668e829875f89e5fb4e8dfa	2026-08-16	PCOMPDSEF7B527B3DFA	PCOMPRL5E03F28FE577	SUPPORTED_NONINDEPENDENCE_RELATION	One supported relation edge, not one independent cohort, mechanism, database, patient, paper-use event, misuse event or severity unit.
pca-resource-identity-tier-remediation/2.0.0	PPAIR0063	prad_idhmut_msk_2025	prostate_msk_2024	prad_idhmut_msk_2025::EXACT_RELEASE::prad_idhmut_msk_2025::CBIOPORTAL_BULK_GENOMICS_RELEASE	prostate_msk_2024::EXACT_RELEASE::prostate_msk_2024::CBIOPORTAL_BULK_GENOMICS_RELEASE	DIRECT_IDENTITY_OR_STUDY_NONINDEPENDENCE	D236_NONREDUNDANT_RELATION	OFFICIAL_EXPLICIT	PATIENT	DIRECT_PATIENT_SPECIMEN_OR_SAMPLE_IDENTITY	OFFICIAL_EXACT_PUBLIC_PATIENT_ID_PARTIAL_OVERLAP	PUBLIC_PUBLIC	28	EXACT_AT_RECORDED_UNIT	n = 28 exact public cBioPortal patient IDs shared by the two current official study membership sets; patient count, not specimen, sample, assay or file count	28	OFFICIAL_EXACT_PUBLIC_PATIENT_ID_PARTIAL_OVERLAP | n = 28 exact public cBioPortal patient IDs shared by the two current official study membership sets; patient count, not specimen, sample, assay or file count	NA_NOT_ESTABLISHED	NA_NOT_ESTABLISHED	NA_NOT_ESTABLISHED	NA_NOT_ESTABLISHED	INDEPENDENCE_REQUIRING_COMPARISON	REJECT_FOR_THIS_USE	The relation count is nonredundant after official repository-alias collapse; exact identifier pairs remain in the mapping table.	https://www.cbioportal.org/api/studies/prad_idhmut_msk_2025/patients?projection=ID&pageSize=10000&pageNumber=0|https://www.cbioportal.org/api/studies/prostate_msk_2024/patients?projection=ID&pageSize=10000&pageNumber=0	references/source_metadata/d266_fam018_msk_followup_2026-08-15/prad_idhmut_msk_2025.patients.json|references/source_metadata/d266_fam018_msk_followup_2026-08-15/prostate_msk_2024.patients.json|references/source_metadata/d266_fam018_msk_followup_2026-08-15/prad_idhmut_msk_2025.study.json|references/source_metadata/d266_fam018_msk_followup_2026-08-15/prostate_msk_2024.study.json|references/source_metadata/d266_fam018_msk_followup_2026-08-15/prad_idhmut_msk_2025.patient_ids.txt|references/source_metadata/d266_fam018_msk_followup_2026-08-15/prostate_msk_2024.patient_ids.txt|references/derived/d266_fam018_msk_revalidation_v1/NIR4CF444346DDB.shared_patient_ids.txt|references/derived/d266_fam018_msk_revalidation_v1/fam018_pair_revalidation.tsv	c479daccc9abcde419c0ba1233c4809b2d935ab892f59479558ae44443db11d5|d461261c4918b06054aeaa66c1d4b5212e0708d1b900de8673bdded53163e430|2aa552989ab7c67e74a9f5748b65e9c6cb16a13993947d817a95acdabbf01c7d|e212ee4685ff5e52d4f193640eea1a40e48ba4ce0738f245b2befeffafd23262|f00f1965406f8f33a797b1b1f9ccefdd86964d3da2b33aa79625bd589539596b|c6954a5ad5f17d62434743a252654f50f52e266dc33ca826483b4cf878497ac9|bffaa7590f48c82f771e6b16e161882fec9237e3a962af41303c3fb2ddb4b6d7|ed67b1b1930e34dfb0c8c8da5310be896ac8fe017668e829875f89e5fb4e8dfa	2026-08-16	PCOMPDSEF7B527B3DFA	PCOMPRL5E03F28FE577	SUPPORTED_NONINDEPENDENCE_RELATION	One supported relation edge, not one independent cohort, mechanism, database, patient, paper-use event, misuse event or severity unit.
pca-resource-identity-tier-remediation/2.0.0	PPAIR0064	prad_mcspc_mskcc_2020	prad_msk_2025	prad_mcspc_mskcc_2020::EXACT_RELEASE::prad_mcspc_mskcc_2020::CBIOPORTAL_BULK_GENOMICS_RELEASE	prad_msk_2025::EXACT_RELEASE::prad_msk_2025::CBIOPORTAL_BULK_GENOMICS_RELEASE	DIRECT_IDENTITY_OR_STUDY_NONINDEPENDENCE	D236_NONREDUNDANT_RELATION	OFFICIAL_EXPLICIT	PATIENT	DIRECT_PATIENT_SPECIMEN_OR_SAMPLE_IDENTITY	OFFICIAL_EXACT_PUBLIC_PATIENT_ID_PARTIAL_OVERLAP	PUBLIC_PUBLIC	24	EXACT_AT_RECORDED_UNIT	n = 24 exact public cBioPortal patient IDs shared by the two current official study membership sets; patient count, not specimen, sample, assay or file count	24	OFFICIAL_EXACT_PUBLIC_PATIENT_ID_PARTIAL_OVERLAP | n = 24 exact public cBioPortal patient IDs shared by the two current official study membership sets; patient count, not specimen, sample, assay or file count	NA_NOT_ESTABLISHED	NA_NOT_ESTABLISHED	NA_NOT_ESTABLISHED	NA_NOT_ESTABLISHED	INDEPENDENCE_REQUIRING_COMPARISON	REJECT_FOR_THIS_USE	The relation count is nonredundant after official repository-alias collapse; exact identifier pairs remain in the mapping table.	https://www.cbioportal.org/api/studies/prad_mcspc_mskcc_2020/patients?projection=ID&pageSize=10000&pageNumber=0|https://www.cbioportal.org/api/studies/prad_msk_2025/patients?projection=ID&pageSize=10000&pageNumber=0	references/source_metadata/d266_fam018_msk_followup_2026-08-15/prad_mcspc_mskcc_2020.patients.json|references/source_metadata/d266_fam018_msk_followup_2026-08-15/prad_msk_2025.patients.json|references/source_metadata/d266_fam018_msk_followup_2026-08-15/prad_mcspc_mskcc_2020.study.json|references/source_metadata/d266_fam018_msk_followup_2026-08-15/prad_msk_2025.study.json|references/source_metadata/d266_fam018_msk_followup_2026-08-15/prad_mcspc_mskcc_2020.patient_ids.txt|references/source_metadata/d266_fam018_msk_followup_2026-08-15/prad_msk_2025.patient_ids.txt|references/derived/d266_fam018_msk_revalidation_v1/NIR832F31CD5284.shared_patient_ids.txt|references/derived/d266_fam018_msk_revalidation_v1/fam018_pair_revalidation.tsv	ad8b0103311d98171f9e34ecd7b704f73d366d6960e38b4ba9e07416ec5493f2|014c76a96e1213caff906df41ea6064ada756033bd97b742a7d57714dd16ac9f|987e323c42d6540b3145e496a31a8dbfc34db59a646a4f9b9e91f166e5dba123|674284d07be545c823947b7e0c7441d15836ad03cb8786389f0ae40c5e9a7508|1c28ae946330236beea29ebb185d01d44d6eb22e43e0acaa3d982ffb2beb5ede|244bef184757fa1d404de37e7c4d2fe1a15aedd22e295fd2e6d96d6dc09a19ae|e8cd269e2b56ee9610b8d83e25884f21da4b90f7b52eaab0c83dc9f425cd07d9|ed67b1b1930e34dfb0c8c8da5310be896ac8fe017668e829875f89e5fb4e8dfa	2026-08-16	PCOMPDSEF7B527B3DFA	PCOMPRL5E03F28FE577	SUPPORTED_NONINDEPENDENCE_RELATION	One supported relation edge, not one independent cohort, mechanism, database, patient, paper-use event, misuse event or severity unit.
pca-resource-identity-tier-remediation/2.0.0	PPAIR0065	prad_mcspc_mskcc_2020	prad_msk_stopsack_2021	prad_mcspc_mskcc_2020::EXACT_RELEASE::prad_mcspc_mskcc_2020::CBIOPORTAL_BULK_GENOMICS_RELEASE	prad_msk_stopsack_2021::EXACT_RELEASE::prad_msk_stopsack_2021::CBIOPORTAL_BULK_GENOMICS_RELEASE	DIRECT_IDENTITY_OR_STUDY_NONINDEPENDENCE	D236_NONREDUNDANT_RELATION	OFFICIAL_EXPLICIT	PATIENT	DIRECT_PATIENT_SPECIMEN_OR_SAMPLE_IDENTITY	OFFICIAL_EXACT_PUBLIC_PATIENT_ID_PARTIAL_OVERLAP	PUBLIC_PUBLIC	395	EXACT_AT_RECORDED_UNIT	n = 395 exact public cBioPortal patient IDs shared by the two current official study membership sets; patient count, not specimen, sample, assay or file count	395	OFFICIAL_EXACT_PUBLIC_PATIENT_ID_PARTIAL_OVERLAP | n = 395 exact public cBioPortal patient IDs shared by the two current official study membership sets; patient count, not specimen, sample, assay or file count	NA_NOT_ESTABLISHED	NA_NOT_ESTABLISHED	NA_NOT_ESTABLISHED	NA_NOT_ESTABLISHED	INDEPENDENCE_REQUIRING_COMPARISON	REJECT_FOR_THIS_USE	The relation count is nonredundant after official repository-alias collapse; exact identifier pairs remain in the mapping table.	https://www.cbioportal.org/api/studies/prad_mcspc_mskcc_2020/patients?projection=ID&pageSize=10000&pageNumber=0|https://www.cbioportal.org/api/studies/prad_msk_stopsack_2021/patients?projection=ID&pageSize=10000&pageNumber=0	references/source_metadata/d266_fam018_msk_followup_2026-08-15/prad_mcspc_mskcc_2020.patients.json|references/source_metadata/d266_fam018_msk_followup_2026-08-15/prad_msk_stopsack_2021.patients.json|references/source_metadata/d266_fam018_msk_followup_2026-08-15/prad_mcspc_mskcc_2020.study.json|references/source_metadata/d266_fam018_msk_followup_2026-08-15/prad_msk_stopsack_2021.study.json|references/source_metadata/d266_fam018_msk_followup_2026-08-15/prad_mcspc_mskcc_2020.patient_ids.txt|references/source_metadata/d266_fam018_msk_followup_2026-08-15/prad_msk_stopsack_2021.patient_ids.txt|references/derived/d266_fam018_msk_revalidation_v1/NIR7E82299C910E.shared_patient_ids.txt|references/derived/d266_fam018_msk_revalidation_v1/fam018_pair_revalidation.tsv	ad8b0103311d98171f9e34ecd7b704f73d366d6960e38b4ba9e07416ec5493f2|8ee96079cf43531b0a4eec5c6745003d649003f3cf7084fd0364f677a430a252|987e323c42d6540b3145e496a31a8dbfc34db59a646a4f9b9e91f166e5dba123|92237fdec60132dddfa05906bddf7d02d992628c677bf4055b821e21c1e12830|1c28ae946330236beea29ebb185d01d44d6eb22e43e0acaa3d982ffb2beb5ede|893b234962f3ac60c13d240fcc86716e3866bf7ad0b274caeb4e4336735e74c1|5b5637f6feeb9641952da2ed6fee07a8eeb62d800aa863ae214b3b653fe9e5cc|ed67b1b1930e34dfb0c8c8da5310be896ac8fe017668e829875f89e5fb4e8dfa	2026-08-16	PCOMPDSEF7B527B3DFA	PCOMPRL5E03F28FE577	SUPPORTED_NONINDEPENDENCE_RELATION	One supported relation edge, not one independent cohort, mechanism, database, patient, paper-use event, misuse event or severity unit.
pca-resource-identity-tier-remediation/2.0.0	PPAIR0066	prad_mcspc_mskcc_2020	prad_mskcc_2017	prad_mcspc_mskcc_2020::EXACT_RELEASE::prad_mcspc_mskcc_2020::CBIOPORTAL_BULK_GENOMICS_RELEASE	prad_mskcc_2017::EXACT_RELEASE::prad_mskcc_2017::CBIOPORTAL_BULK_GENOMICS_RELEASE	DIRECT_IDENTITY_OR_STUDY_NONINDEPENDENCE	D236_NONREDUNDANT_RELATION	OFFICIAL_EXPLICIT	PATIENT	DIRECT_PATIENT_SPECIMEN_OR_SAMPLE_IDENTITY	OFFICIAL_EXACT_PUBLIC_PATIENT_ID_PARTIAL_OVERLAP	PUBLIC_PUBLIC	133	EXACT_AT_RECORDED_UNIT	n = 133 exact public cBioPortal patient IDs shared by the two current official study membership sets; patient count, not specimen, sample, assay or file count	133	OFFICIAL_EXACT_PUBLIC_PATIENT_ID_PARTIAL_OVERLAP | n = 133 exact public cBioPortal patient IDs shared by the two current official study membership sets; patient count, not specimen, sample, assay or file count	NA_NOT_ESTABLISHED	NA_NOT_ESTABLISHED	NA_NOT_ESTABLISHED	NA_NOT_ESTABLISHED	INDEPENDENCE_REQUIRING_COMPARISON	REJECT_FOR_THIS_USE	The relation count is nonredundant after official repository-alias collapse; exact identifier pairs remain in the mapping table.	https://www.cbioportal.org/api/studies/prad_mcspc_mskcc_2020/patients?projection=ID&pageSize=10000&pageNumber=0|https://www.cbioportal.org/api/studies/prad_mskcc_2017/patients?projection=ID&pageSize=10000&pageNumber=0	references/source_metadata/d266_fam018_msk_followup_2026-08-15/prad_mcspc_mskcc_2020.patients.json|references/source_metadata/d266_fam018_msk_followup_2026-08-15/prad_mskcc_2017.patients.json|references/source_metadata/d266_fam018_msk_followup_2026-08-15/prad_mcspc_mskcc_2020.study.json|references/source_metadata/d266_fam018_msk_followup_2026-08-15/prad_mskcc_2017.study.json|references/source_metadata/d266_fam018_msk_followup_2026-08-15/prad_mcspc_mskcc_2020.patient_ids.txt|references/source_metadata/d266_fam018_msk_followup_2026-08-15/prad_mskcc_2017.patient_ids.txt|references/derived/d266_fam018_msk_revalidation_v1/NIR96BF567CDCAB.shared_patient_ids.txt|references/derived/d266_fam018_msk_revalidation_v1/fam018_pair_revalidation.tsv	ad8b0103311d98171f9e34ecd7b704f73d366d6960e38b4ba9e07416ec5493f2|55a8df9b0e8ddad981df9c973cf9ace96f7bbc08329a2a934d515bfdeb49e6f9|987e323c42d6540b3145e496a31a8dbfc34db59a646a4f9b9e91f166e5dba123|a8ef1f88dc83bfa90b31f756b9acc458608616560d5ac1f3e13a72e943a164ff|1c28ae946330236beea29ebb185d01d44d6eb22e43e0acaa3d982ffb2beb5ede|af694464ccd81a9638f676728c8ff138ddadd96a92467921970049638cd0e7f1|193d15ac8be65274f5565fd849ff1aae51238eaa6e560ac836efc4522fe61852|ed67b1b1930e34dfb0c8c8da5310be896ac8fe017668e829875f89e5fb4e8dfa	2026-08-16	PCOMPDSEF7B527B3DFA	PCOMPRL5E03F28FE577	SUPPORTED_NONINDEPENDENCE_RELATION	One supported relation edge, not one independent cohort, mechanism, database, patient, paper-use event, misuse event or severity unit.
pca-resource-identity-tier-remediation/2.0.0	PPAIR0067	prad_mcspc_mskcc_2020	prostate_msk_2024	prad_mcspc_mskcc_2020::EXACT_RELEASE::prad_mcspc_mskcc_2020::CBIOPORTAL_BULK_GENOMICS_RELEASE	prostate_msk_2024::EXACT_RELEASE::prostate_msk_2024::CBIOPORTAL_BULK_GENOMICS_RELEASE	DIRECT_IDENTITY_OR_STUDY_NONINDEPENDENCE	D236_NONREDUNDANT_RELATION	OFFICIAL_EXPLICIT	PATIENT	DIRECT_PATIENT_SPECIMEN_OR_SAMPLE_IDENTITY	OFFICIAL_EXACT_PUBLIC_PATIENT_ID_PARTIAL_OVERLAP	PUBLIC_PUBLIC	354	EXACT_AT_RECORDED_UNIT	n = 354 exact public cBioPortal patient IDs shared by the two current official study membership sets; patient count, not specimen, sample, assay or file count	354	OFFICIAL_EXACT_PUBLIC_PATIENT_ID_PARTIAL_OVERLAP | n = 354 exact public cBioPortal patient IDs shared by the two current official study membership sets; patient count, not specimen, sample, assay or file count	NA_NOT_ESTABLISHED	NA_NOT_ESTABLISHED	NA_NOT_ESTABLISHED	NA_NOT_ESTABLISHED	INDEPENDENCE_REQUIRING_COMPARISON	REJECT_FOR_THIS_USE	The relation count is nonredundant after official repository-alias collapse; exact identifier pairs remain in the mapping table.	https://www.cbioportal.org/api/studies/prad_mcspc_mskcc_2020/patients?projection=ID&pageSize=10000&pageNumber=0|https://www.cbioportal.org/api/studies/prostate_msk_2024/patients?projection=ID&pageSize=10000&pageNumber=0	references/source_metadata/d266_fam018_msk_followup_2026-08-15/prad_mcspc_mskcc_2020.patients.json|references/source_metadata/d266_fam018_msk_followup_2026-08-15/prostate_msk_2024.patients.json|references/source_metadata/d266_fam018_msk_followup_2026-08-15/prad_mcspc_mskcc_2020.study.json|references/source_metadata/d266_fam018_msk_followup_2026-08-15/prostate_msk_2024.study.json|references/source_metadata/d266_fam018_msk_followup_2026-08-15/prad_mcspc_mskcc_2020.patient_ids.txt|references/source_metadata/d266_fam018_msk_followup_2026-08-15/prostate_msk_2024.patient_ids.txt|references/derived/d266_fam018_msk_revalidation_v1/NIRC34E4BBEB17F.shared_patient_ids.txt|references/derived/d266_fam018_msk_revalidation_v1/fam018_pair_revalidation.tsv	ad8b0103311d98171f9e34ecd7b704f73d366d6960e38b4ba9e07416ec5493f2|d461261c4918b06054aeaa66c1d4b5212e0708d1b900de8673bdded53163e430|987e323c42d6540b3145e496a31a8dbfc34db59a646a4f9b9e91f166e5dba123|e212ee4685ff5e52d4f193640eea1a40e48ba4ce0738f245b2befeffafd23262|1c28ae946330236beea29ebb185d01d44d6eb22e43e0acaa3d982ffb2beb5ede|c6954a5ad5f17d62434743a252654f50f52e266dc33ca826483b4cf878497ac9|94b7e5c2a9373dfed2801f70d3afef2f19f095431bafe1655b02f2b476289688|ed67b1b1930e34dfb0c8c8da5310be896ac8fe017668e829875f89e5fb4e8dfa	2026-08-16	PCOMPDSEF7B527B3DFA	PCOMPRL5E03F28FE577	SUPPORTED_NONINDEPENDENCE_RELATION	One supported relation edge, not one independent cohort, mechanism, database, patient, paper-use event, misuse event or severity unit.
pca-resource-identity-tier-remediation/2.0.0	PPAIR0068	prad_msk_2025	prad_msk_stopsack_2021	prad_msk_2025::EXACT_RELEASE::prad_msk_2025::CBIOPORTAL_BULK_GENOMICS_RELEASE	prad_msk_stopsack_2021::EXACT_RELEASE::prad_msk_stopsack_2021::CBIOPORTAL_BULK_GENOMICS_RELEASE	DIRECT_IDENTITY_OR_STUDY_NONINDEPENDENCE	D236_NONREDUNDANT_RELATION	OFFICIAL_EXPLICIT	PATIENT	DIRECT_PATIENT_SPECIMEN_OR_SAMPLE_IDENTITY	OFFICIAL_EXACT_PUBLIC_PATIENT_ID_PARTIAL_OVERLAP	PUBLIC_PUBLIC	90	EXACT_AT_RECORDED_UNIT	n = 90 exact public cBioPortal patient IDs shared by the two current official study membership sets; patient count, not specimen, sample, assay or file count	90	OFFICIAL_EXACT_PUBLIC_PATIENT_ID_PARTIAL_OVERLAP | n = 90 exact public cBioPortal patient IDs shared by the two current official study membership sets; patient count, not specimen, sample, assay or file count	NA_NOT_ESTABLISHED	NA_NOT_ESTABLISHED	NA_NOT_ESTABLISHED	NA_NOT_ESTABLISHED	INDEPENDENCE_REQUIRING_COMPARISON	REJECT_FOR_THIS_USE	The relation count is nonredundant after official repository-alias collapse; exact identifier pairs remain in the mapping table.	https://www.cbioportal.org/api/studies/prad_msk_2025/patients?projection=ID&pageSize=10000&pageNumber=0|https://www.cbioportal.org/api/studies/prad_msk_stopsack_2021/patients?projection=ID&pageSize=10000&pageNumber=0	references/source_metadata/d266_fam018_msk_followup_2026-08-15/prad_msk_2025.patients.json|references/source_metadata/d266_fam018_msk_followup_2026-08-15/prad_msk_stopsack_2021.patients.json|references/source_metadata/d266_fam018_msk_followup_2026-08-15/prad_msk_2025.study.json|references/source_metadata/d266_fam018_msk_followup_2026-08-15/prad_msk_stopsack_2021.study.json|references/source_metadata/d266_fam018_msk_followup_2026-08-15/prad_msk_2025.patient_ids.txt|references/source_metadata/d266_fam018_msk_followup_2026-08-15/prad_msk_stopsack_2021.patient_ids.txt|references/derived/d266_fam018_msk_revalidation_v1/NIRDF91FEE0C413.shared_patient_ids.txt|references/derived/d266_fam018_msk_revalidation_v1/fam018_pair_revalidation.tsv	014c76a96e1213caff906df41ea6064ada756033bd97b742a7d57714dd16ac9f|8ee96079cf43531b0a4eec5c6745003d649003f3cf7084fd0364f677a430a252|674284d07be545c823947b7e0c7441d15836ad03cb8786389f0ae40c5e9a7508|92237fdec60132dddfa05906bddf7d02d992628c677bf4055b821e21c1e12830|244bef184757fa1d404de37e7c4d2fe1a15aedd22e295fd2e6d96d6dc09a19ae|893b234962f3ac60c13d240fcc86716e3866bf7ad0b274caeb4e4336735e74c1|33676ff801b880bd44a605a641c77dd6d41ae1b46504bd4affe82b2aa6769f18|ed67b1b1930e34dfb0c8c8da5310be896ac8fe017668e829875f89e5fb4e8dfa	2026-08-16	PCOMPDSEF7B527B3DFA	PCOMPRL5E03F28FE577	SUPPORTED_NONINDEPENDENCE_RELATION	One supported relation edge, not one independent cohort, mechanism, database, patient, paper-use event, misuse event or severity unit.
pca-resource-identity-tier-remediation/2.0.0	PPAIR0069	prad_msk_2025	prad_mskcc_2017	prad_msk_2025::EXACT_RELEASE::prad_msk_2025::CBIOPORTAL_BULK_GENOMICS_RELEASE	prad_mskcc_2017::EXACT_RELEASE::prad_mskcc_2017::CBIOPORTAL_BULK_GENOMICS_RELEASE	DIRECT_IDENTITY_OR_STUDY_NONINDEPENDENCE	D236_NONREDUNDANT_RELATION	OFFICIAL_EXPLICIT	PATIENT	DIRECT_PATIENT_SPECIMEN_OR_SAMPLE_IDENTITY	OFFICIAL_EXACT_PUBLIC_PATIENT_ID_PARTIAL_OVERLAP	PUBLIC_PUBLIC	24	EXACT_AT_RECORDED_UNIT	n = 24 exact public cBioPortal patient IDs shared by the two current official study membership sets; patient count, not specimen, sample, assay or file count	24	OFFICIAL_EXACT_PUBLIC_PATIENT_ID_PARTIAL_OVERLAP | n = 24 exact public cBioPortal patient IDs shared by the two current official study membership sets; patient count, not specimen, sample, assay or file count	NA_NOT_ESTABLISHED	NA_NOT_ESTABLISHED	NA_NOT_ESTABLISHED	NA_NOT_ESTABLISHED	INDEPENDENCE_REQUIRING_COMPARISON	REJECT_FOR_THIS_USE	The relation count is nonredundant after official repository-alias collapse; exact identifier pairs remain in the mapping table.	https://www.cbioportal.org/api/studies/prad_msk_2025/patients?projection=ID&pageSize=10000&pageNumber=0|https://www.cbioportal.org/api/studies/prad_mskcc_2017/patients?projection=ID&pageSize=10000&pageNumber=0	references/source_metadata/d266_fam018_msk_followup_2026-08-15/prad_msk_2025.patients.json|references/source_metadata/d266_fam018_msk_followup_2026-08-15/prad_mskcc_2017.patients.json|references/source_metadata/d266_fam018_msk_followup_2026-08-15/prad_msk_2025.study.json|references/source_metadata/d266_fam018_msk_followup_2026-08-15/prad_mskcc_2017.study.json|references/source_metadata/d266_fam018_msk_followup_2026-08-15/prad_msk_2025.patient_ids.txt|references/source_metadata/d266_fam018_msk_followup_2026-08-15/prad_mskcc_2017.patient_ids.txt|references/derived/d266_fam018_msk_revalidation_v1/NIRF1BB31FC27BD.shared_patient_ids.txt|references/derived/d266_fam018_msk_revalidation_v1/fam018_pair_revalidation.tsv	014c76a96e1213caff906df41ea6064ada756033bd97b742a7d57714dd16ac9f|55a8df9b0e8ddad981df9c973cf9ace96f7bbc08329a2a934d515bfdeb49e6f9|674284d07be545c823947b7e0c7441d15836ad03cb8786389f0ae40c5e9a7508|a8ef1f88dc83bfa90b31f756b9acc458608616560d5ac1f3e13a72e943a164ff|244bef184757fa1d404de37e7c4d2fe1a15aedd22e295fd2e6d96d6dc09a19ae|af694464ccd81a9638f676728c8ff138ddadd96a92467921970049638cd0e7f1|bfb062a9e1a7e6e97de47423d2d5c963da7641904f92179eb09868035a841086|ed67b1b1930e34dfb0c8c8da5310be896ac8fe017668e829875f89e5fb4e8dfa	2026-08-16	PCOMPDSEF7B527B3DFA	PCOMPRL5E03F28FE577	SUPPORTED_NONINDEPENDENCE_RELATION	One supported relation edge, not one independent cohort, mechanism, database, patient, paper-use event, misuse event or severity unit.
pca-resource-identity-tier-remediation/2.0.0	PPAIR0070	prad_msk_2025	prad_pik3r1_msk_2021	prad_msk_2025::EXACT_RELEASE::prad_msk_2025::CBIOPORTAL_BULK_GENOMICS_RELEASE	prad_pik3r1_msk_2021::EXACT_RELEASE::prad_pik3r1_msk_2021::CBIOPORTAL_BULK_GENOMICS_RELEASE	DIRECT_IDENTITY_OR_STUDY_NONINDEPENDENCE	D236_NONREDUNDANT_RELATION	OFFICIAL_EXPLICIT	PATIENT	DIRECT_PATIENT_SPECIMEN_OR_SAMPLE_IDENTITY	OFFICIAL_EXACT_PUBLIC_PATIENT_ID_PARTIAL_OVERLAP	PUBLIC_PUBLIC	51	EXACT_AT_RECORDED_UNIT	n = 51 exact public cBioPortal patient IDs shared by the two current official study membership sets; patient count, not specimen, sample, assay or file count	51	OFFICIAL_EXACT_PUBLIC_PATIENT_ID_PARTIAL_OVERLAP | n = 51 exact public cBioPortal patient IDs shared by the two current official study membership sets; patient count, not specimen, sample, assay or file count	NA_NOT_ESTABLISHED	NA_NOT_ESTABLISHED	NA_NOT_ESTABLISHED	NA_NOT_ESTABLISHED	INDEPENDENCE_REQUIRING_COMPARISON	REJECT_FOR_THIS_USE	The relation count is nonredundant after official repository-alias collapse; exact identifier pairs remain in the mapping table.	https://www.cbioportal.org/api/studies/prad_msk_2025/patients?projection=ID&pageSize=10000&pageNumber=0|https://www.cbioportal.org/api/studies/prad_pik3r1_msk_2021/patients?projection=ID&pageSize=10000&pageNumber=0	references/source_metadata/d266_fam018_msk_followup_2026-08-15/prad_msk_2025.patients.json|references/source_metadata/d266_fam018_msk_followup_2026-08-15/prad_pik3r1_msk_2021.patients.json|references/source_metadata/d266_fam018_msk_followup_2026-08-15/prad_msk_2025.study.json|references/source_metadata/d266_fam018_msk_followup_2026-08-15/prad_pik3r1_msk_2021.study.json|references/source_metadata/d266_fam018_msk_followup_2026-08-15/prad_msk_2025.patient_ids.txt|references/source_metadata/d266_fam018_msk_followup_2026-08-15/prad_pik3r1_msk_2021.patient_ids.txt|references/derived/d266_fam018_msk_revalidation_v1/NIRCCFA24F065AD.shared_patient_ids.txt|references/derived/d266_fam018_msk_revalidation_v1/fam018_pair_revalidation.tsv	014c76a96e1213caff906df41ea6064ada756033bd97b742a7d57714dd16ac9f|4fb58315b148825f3a5f79138f2d5ce182502ab59962234d696785e650c9d0df|674284d07be545c823947b7e0c7441d15836ad03cb8786389f0ae40c5e9a7508|24a1b81b92bced94643fd858399aa79bdad575af3ad46517c642fcbe102d73fd|244bef184757fa1d404de37e7c4d2fe1a15aedd22e295fd2e6d96d6dc09a19ae|9ac2affa10a7efba56ebea8de975207b17f084105dd36d8c5678e66db1fa84b5|bca1a348610eb1a4ad0293b82b1bdd50f29952fdaad1338107faeac88992f5cc|ed67b1b1930e34dfb0c8c8da5310be896ac8fe017668e829875f89e5fb4e8dfa	2026-08-16	PCOMPDSEF7B527B3DFA	PCOMPRL5E03F28FE577	SUPPORTED_NONINDEPENDENCE_RELATION	One supported relation edge, not one independent cohort, mechanism, database, patient, paper-use event, misuse event or severity unit.
pca-resource-identity-tier-remediation/2.0.0	PPAIR0071	prad_msk_2025	prostate_msk_2024	prad_msk_2025::EXACT_RELEASE::prad_msk_2025::CBIOPORTAL_BULK_GENOMICS_RELEASE	prostate_msk_2024::EXACT_RELEASE::prostate_msk_2024::CBIOPORTAL_BULK_GENOMICS_RELEASE	DIRECT_IDENTITY_OR_STUDY_NONINDEPENDENCE	D236_NONREDUNDANT_RELATION	OFFICIAL_EXPLICIT	PATIENT	DIRECT_PATIENT_SPECIMEN_OR_SAMPLE_IDENTITY	OFFICIAL_EXACT_PUBLIC_PATIENT_ID_PARTIAL_OVERLAP	PUBLIC_PUBLIC	92	EXACT_AT_RECORDED_UNIT	n = 92 exact public cBioPortal patient IDs shared by the two current official study membership sets; patient count, not specimen, sample, assay or file count	92	OFFICIAL_EXACT_PUBLIC_PATIENT_ID_PARTIAL_OVERLAP | n = 92 exact public cBioPortal patient IDs shared by the two current official study membership sets; patient count, not specimen, sample, assay or file count	NA_NOT_ESTABLISHED	NA_NOT_ESTABLISHED	NA_NOT_ESTABLISHED	NA_NOT_ESTABLISHED	INDEPENDENCE_REQUIRING_COMPARISON	REJECT_FOR_THIS_USE	The relation count is nonredundant after official repository-alias collapse; exact identifier pairs remain in the mapping table.	https://www.cbioportal.org/api/studies/prad_msk_2025/patients?projection=ID&pageSize=10000&pageNumber=0|https://www.cbioportal.org/api/studies/prostate_msk_2024/patients?projection=ID&pageSize=10000&pageNumber=0	references/source_metadata/d266_fam018_msk_followup_2026-08-15/prad_msk_2025.patients.json|references/source_metadata/d266_fam018_msk_followup_2026-08-15/prostate_msk_2024.patients.json|references/source_metadata/d266_fam018_msk_followup_2026-08-15/prad_msk_2025.study.json|references/source_metadata/d266_fam018_msk_followup_2026-08-15/prostate_msk_2024.study.json|references/source_metadata/d266_fam018_msk_followup_2026-08-15/prad_msk_2025.patient_ids.txt|references/source_metadata/d266_fam018_msk_followup_2026-08-15/prostate_msk_2024.patient_ids.txt|references/derived/d266_fam018_msk_revalidation_v1/NIR207DD47109C2.shared_patient_ids.txt|references/derived/d266_fam018_msk_revalidation_v1/fam018_pair_revalidation.tsv	014c76a96e1213caff906df41ea6064ada756033bd97b742a7d57714dd16ac9f|d461261c4918b06054aeaa66c1d4b5212e0708d1b900de8673bdded53163e430|674284d07be545c823947b7e0c7441d15836ad03cb8786389f0ae40c5e9a7508|e212ee4685ff5e52d4f193640eea1a40e48ba4ce0738f245b2befeffafd23262|244bef184757fa1d404de37e7c4d2fe1a15aedd22e295fd2e6d96d6dc09a19ae|c6954a5ad5f17d62434743a252654f50f52e266dc33ca826483b4cf878497ac9|38d177de1271d3ea35904496241e6886f3d69beec1c22eaa235e2d572c7bbdcd|ed67b1b1930e34dfb0c8c8da5310be896ac8fe017668e829875f89e5fb4e8dfa	2026-08-16	PCOMPDSEF7B527B3DFA	PCOMPRL5E03F28FE577	SUPPORTED_NONINDEPENDENCE_RELATION	One supported relation edge, not one independent cohort, mechanism, database, patient, paper-use event, misuse event or severity unit.
pca-resource-identity-tier-remediation/2.0.0	PPAIR0072	prad_msk_stopsack_2021	prad_mskcc_2017	prad_msk_stopsack_2021::EXACT_RELEASE::prad_msk_stopsack_2021::CBIOPORTAL_BULK_GENOMICS_RELEASE	prad_mskcc_2017::EXACT_RELEASE::prad_mskcc_2017::CBIOPORTAL_BULK_GENOMICS_RELEASE	DIRECT_IDENTITY_OR_STUDY_NONINDEPENDENCE	D236_NONREDUNDANT_RELATION	OFFICIAL_EXPLICIT	PATIENT	DIRECT_PATIENT_SPECIMEN_OR_SAMPLE_IDENTITY	OFFICIAL_EXACT_PUBLIC_PATIENT_ID_PARTIAL_OVERLAP	PUBLIC_PUBLIC	425	EXACT_AT_RECORDED_UNIT	n = 425 exact public cBioPortal patient IDs shared by the two current official study membership sets; patient count, not specimen, sample, assay or file count	425	OFFICIAL_EXACT_PUBLIC_PATIENT_ID_PARTIAL_OVERLAP | n = 425 exact public cBioPortal patient IDs shared by the two current official study membership sets; patient count, not specimen, sample, assay or file count	NA_NOT_ESTABLISHED	NA_NOT_ESTABLISHED	NA_NOT_ESTABLISHED	NA_NOT_ESTABLISHED	INDEPENDENCE_REQUIRING_COMPARISON	REJECT_FOR_THIS_USE	The relation count is nonredundant after official repository-alias collapse; exact identifier pairs remain in the mapping table.	https://www.cbioportal.org/api/studies/prad_msk_stopsack_2021/patients?projection=ID&pageSize=10000&pageNumber=0|https://www.cbioportal.org/api/studies/prad_mskcc_2017/patients?projection=ID&pageSize=10000&pageNumber=0	references/source_metadata/d266_fam018_msk_followup_2026-08-15/prad_msk_stopsack_2021.patients.json|references/source_metadata/d266_fam018_msk_followup_2026-08-15/prad_mskcc_2017.patients.json|references/source_metadata/d266_fam018_msk_followup_2026-08-15/prad_msk_stopsack_2021.study.json|references/source_metadata/d266_fam018_msk_followup_2026-08-15/prad_mskcc_2017.study.json|references/source_metadata/d266_fam018_msk_followup_2026-08-15/prad_msk_stopsack_2021.patient_ids.txt|references/source_metadata/d266_fam018_msk_followup_2026-08-15/prad_mskcc_2017.patient_ids.txt|references/derived/d266_fam018_msk_revalidation_v1/NIRD38F0FD22792.shared_patient_ids.txt|references/derived/d266_fam018_msk_revalidation_v1/fam018_pair_revalidation.tsv	8ee96079cf43531b0a4eec5c6745003d649003f3cf7084fd0364f677a430a252|55a8df9b0e8ddad981df9c973cf9ace96f7bbc08329a2a934d515bfdeb49e6f9|92237fdec60132dddfa05906bddf7d02d992628c677bf4055b821e21c1e12830|a8ef1f88dc83bfa90b31f756b9acc458608616560d5ac1f3e13a72e943a164ff|893b234962f3ac60c13d240fcc86716e3866bf7ad0b274caeb4e4336735e74c1|af694464ccd81a9638f676728c8ff138ddadd96a92467921970049638cd0e7f1|4be7054fb3621c416e0f44d60a4e6d9e1d41b8ffdbe4a3138df3b5114393afd1|ed67b1b1930e34dfb0c8c8da5310be896ac8fe017668e829875f89e5fb4e8dfa	2026-08-16	PCOMPDSEF7B527B3DFA	PCOMPRL5E03F28FE577	SUPPORTED_NONINDEPENDENCE_RELATION	One supported relation edge, not one independent cohort, mechanism, database, patient, paper-use event, misuse event or severity unit.
pca-resource-identity-tier-remediation/2.0.0	PPAIR0073	prad_msk_stopsack_2021	prad_pik3r1_msk_2021	prad_msk_stopsack_2021::EXACT_RELEASE::prad_msk_stopsack_2021::CBIOPORTAL_BULK_GENOMICS_RELEASE	prad_pik3r1_msk_2021::EXACT_RELEASE::prad_pik3r1_msk_2021::CBIOPORTAL_BULK_GENOMICS_RELEASE	DIRECT_IDENTITY_OR_STUDY_NONINDEPENDENCE	D236_NONREDUNDANT_RELATION	OFFICIAL_EXPLICIT	PATIENT	DIRECT_PATIENT_SPECIMEN_OR_SAMPLE_IDENTITY	OFFICIAL_EXACT_PUBLIC_PATIENT_ID_PARTIAL_OVERLAP	PUBLIC_PUBLIC	1130	EXACT_AT_RECORDED_UNIT	n = 1130 exact public cBioPortal patient IDs shared by the two current official study membership sets; patient count, not specimen, sample, assay or file count	1130	OFFICIAL_EXACT_PUBLIC_PATIENT_ID_PARTIAL_OVERLAP | n = 1130 exact public cBioPortal patient IDs shared by the two current official study membership sets; patient count, not specimen, sample, assay or file count	NA_NOT_ESTABLISHED	NA_NOT_ESTABLISHED	NA_NOT_ESTABLISHED	NA_NOT_ESTABLISHED	INDEPENDENCE_REQUIRING_COMPARISON	REJECT_FOR_THIS_USE	The relation count is nonredundant after official repository-alias collapse; exact identifier pairs remain in the mapping table.	https://www.cbioportal.org/api/studies/prad_msk_stopsack_2021/patients?projection=ID&pageSize=10000&pageNumber=0|https://www.cbioportal.org/api/studies/prad_pik3r1_msk_2021/patients?projection=ID&pageSize=10000&pageNumber=0	references/source_metadata/d266_fam018_msk_followup_2026-08-15/prad_msk_stopsack_2021.patients.json|references/source_metadata/d266_fam018_msk_followup_2026-08-15/prad_pik3r1_msk_2021.patients.json|references/source_metadata/d266_fam018_msk_followup_2026-08-15/prad_msk_stopsack_2021.study.json|references/source_metadata/d266_fam018_msk_followup_2026-08-15/prad_pik3r1_msk_2021.study.json|references/source_metadata/d266_fam018_msk_followup_2026-08-15/prad_msk_stopsack_2021.patient_ids.txt|references/source_metadata/d266_fam018_msk_followup_2026-08-15/prad_pik3r1_msk_2021.patient_ids.txt|references/derived/d266_fam018_msk_revalidation_v1/NIR69156F2105D4.shared_patient_ids.txt|references/derived/d266_fam018_msk_revalidation_v1/fam018_pair_revalidation.tsv	8ee96079cf43531b0a4eec5c6745003d649003f3cf7084fd0364f677a430a252|4fb58315b148825f3a5f79138f2d5ce182502ab59962234d696785e650c9d0df|92237fdec60132dddfa05906bddf7d02d992628c677bf4055b821e21c1e12830|24a1b81b92bced94643fd858399aa79bdad575af3ad46517c642fcbe102d73fd|893b234962f3ac60c13d240fcc86716e3866bf7ad0b274caeb4e4336735e74c1|9ac2affa10a7efba56ebea8de975207b17f084105dd36d8c5678e66db1fa84b5|ad30d6b3dee65775716a356956b9db377f0b25d996e2232a712812e1111187f5|ed67b1b1930e34dfb0c8c8da5310be896ac8fe017668e829875f89e5fb4e8dfa	2026-08-16	PCOMPDSEF7B527B3DFA	PCOMPRL5E03F28FE577	SUPPORTED_NONINDEPENDENCE_RELATION	One supported relation edge, not one independent cohort, mechanism, database, patient, paper-use event, misuse event or severity unit.
pca-resource-identity-tier-remediation/2.0.0	PPAIR0074	prad_msk_stopsack_2021	prostate_msk_2024	prad_msk_stopsack_2021::EXACT_RELEASE::prad_msk_stopsack_2021::CBIOPORTAL_BULK_GENOMICS_RELEASE	prostate_msk_2024::EXACT_RELEASE::prostate_msk_2024::CBIOPORTAL_BULK_GENOMICS_RELEASE	DIRECT_IDENTITY_OR_STUDY_NONINDEPENDENCE	D236_NONREDUNDANT_RELATION	OFFICIAL_EXPLICIT	PATIENT	DIRECT_PATIENT_SPECIMEN_OR_SAMPLE_IDENTITY	OFFICIAL_EXACT_PUBLIC_PATIENT_ID_PARTIAL_OVERLAP	PUBLIC_PUBLIC	1685	EXACT_AT_RECORDED_UNIT	n = 1685 exact public cBioPortal patient IDs shared by the two current official study membership sets; patient count, not specimen, sample, assay or file count	1685	OFFICIAL_EXACT_PUBLIC_PATIENT_ID_PARTIAL_OVERLAP | n = 1685 exact public cBioPortal patient IDs shared by the two current official study membership sets; patient count, not specimen, sample, assay or file count	NA_NOT_ESTABLISHED	NA_NOT_ESTABLISHED	NA_NOT_ESTABLISHED	NA_NOT_ESTABLISHED	INDEPENDENCE_REQUIRING_COMPARISON	REJECT_FOR_THIS_USE	The relation count is nonredundant after official repository-alias collapse; exact identifier pairs remain in the mapping table.	https://www.cbioportal.org/api/studies/prad_msk_stopsack_2021/patients?projection=ID&pageSize=10000&pageNumber=0|https://www.cbioportal.org/api/studies/prostate_msk_2024/patients?projection=ID&pageSize=10000&pageNumber=0	references/source_metadata/d266_fam018_msk_followup_2026-08-15/prad_msk_stopsack_2021.patients.json|references/source_metadata/d266_fam018_msk_followup_2026-08-15/prostate_msk_2024.patients.json|references/source_metadata/d266_fam018_msk_followup_2026-08-15/prad_msk_stopsack_2021.study.json|references/source_metadata/d266_fam018_msk_followup_2026-08-15/prostate_msk_2024.study.json|references/source_metadata/d266_fam018_msk_followup_2026-08-15/prad_msk_stopsack_2021.patient_ids.txt|references/source_metadata/d266_fam018_msk_followup_2026-08-15/prostate_msk_2024.patient_ids.txt|references/derived/d266_fam018_msk_revalidation_v1/NIRBB7872CF39CF.shared_patient_ids.txt|references/derived/d266_fam018_msk_revalidation_v1/fam018_pair_revalidation.tsv	8ee96079cf43531b0a4eec5c6745003d649003f3cf7084fd0364f677a430a252|d461261c4918b06054aeaa66c1d4b5212e0708d1b900de8673bdded53163e430|92237fdec60132dddfa05906bddf7d02d992628c677bf4055b821e21c1e12830|e212ee4685ff5e52d4f193640eea1a40e48ba4ce0738f245b2befeffafd23262|893b234962f3ac60c13d240fcc86716e3866bf7ad0b274caeb4e4336735e74c1|c6954a5ad5f17d62434743a252654f50f52e266dc33ca826483b4cf878497ac9|e7027b15b1e08ed2fb2cda7a2dccd71726a36ea37d6e9d76d431b698de328cc9|ed67b1b1930e34dfb0c8c8da5310be896ac8fe017668e829875f89e5fb4e8dfa	2026-08-16	PCOMPDSEF7B527B3DFA	PCOMPRL5E03F28FE577	SUPPORTED_NONINDEPENDENCE_RELATION	One supported relation edge, not one independent cohort, mechanism, database, patient, paper-use event, misuse event or severity unit.
pca-resource-identity-tier-remediation/2.0.0	PPAIR0075	prad_mskcc_2017	prad_pik3r1_msk_2021	prad_mskcc_2017::EXACT_RELEASE::prad_mskcc_2017::CBIOPORTAL_BULK_GENOMICS_RELEASE	prad_pik3r1_msk_2021::EXACT_RELEASE::prad_pik3r1_msk_2021::CBIOPORTAL_BULK_GENOMICS_RELEASE	DIRECT_IDENTITY_OR_STUDY_NONINDEPENDENCE	D236_NONREDUNDANT_RELATION	OFFICIAL_EXPLICIT	PATIENT	DIRECT_PATIENT_SPECIMEN_OR_SAMPLE_IDENTITY	OFFICIAL_EXACT_PUBLIC_PATIENT_ID_PARTIAL_OVERLAP	PUBLIC_PUBLIC	230	EXACT_AT_RECORDED_UNIT	n = 230 exact public cBioPortal patient IDs shared by the two current official study membership sets; patient count, not specimen, sample, assay or file count	230	OFFICIAL_EXACT_PUBLIC_PATIENT_ID_PARTIAL_OVERLAP | n = 230 exact public cBioPortal patient IDs shared by the two current official study membership sets; patient count, not specimen, sample, assay or file count	NA_NOT_ESTABLISHED	NA_NOT_ESTABLISHED	NA_NOT_ESTABLISHED	NA_NOT_ESTABLISHED	INDEPENDENCE_REQUIRING_COMPARISON	REJECT_FOR_THIS_USE	The relation count is nonredundant after official repository-alias collapse; exact identifier pairs remain in the mapping table.	https://www.cbioportal.org/api/studies/prad_mskcc_2017/patients?projection=ID&pageSize=10000&pageNumber=0|https://www.cbioportal.org/api/studies/prad_pik3r1_msk_2021/patients?projection=ID&pageSize=10000&pageNumber=0	references/source_metadata/d266_fam018_msk_followup_2026-08-15/prad_mskcc_2017.patients.json|references/source_metadata/d266_fam018_msk_followup_2026-08-15/prad_pik3r1_msk_2021.patients.json|references/source_metadata/d266_fam018_msk_followup_2026-08-15/prad_mskcc_2017.study.json|references/source_metadata/d266_fam018_msk_followup_2026-08-15/prad_pik3r1_msk_2021.study.json|references/source_metadata/d266_fam018_msk_followup_2026-08-15/prad_mskcc_2017.patient_ids.txt|references/source_metadata/d266_fam018_msk_followup_2026-08-15/prad_pik3r1_msk_2021.patient_ids.txt|references/derived/d266_fam018_msk_revalidation_v1/NIRBD326DC9A37C.shared_patient_ids.txt|references/derived/d266_fam018_msk_revalidation_v1/fam018_pair_revalidation.tsv	55a8df9b0e8ddad981df9c973cf9ace96f7bbc08329a2a934d515bfdeb49e6f9|4fb58315b148825f3a5f79138f2d5ce182502ab59962234d696785e650c9d0df|a8ef1f88dc83bfa90b31f756b9acc458608616560d5ac1f3e13a72e943a164ff|24a1b81b92bced94643fd858399aa79bdad575af3ad46517c642fcbe102d73fd|af694464ccd81a9638f676728c8ff138ddadd96a92467921970049638cd0e7f1|9ac2affa10a7efba56ebea8de975207b17f084105dd36d8c5678e66db1fa84b5|947477e2f8c51fc853c06277535077d4f4a9a1aef8c4f370efe3b48308cf3a48|ed67b1b1930e34dfb0c8c8da5310be896ac8fe017668e829875f89e5fb4e8dfa	2026-08-16	PCOMPDSEF7B527B3DFA	PCOMPRL5E03F28FE577	SUPPORTED_NONINDEPENDENCE_RELATION	One supported relation edge, not one independent cohort, mechanism, database, patient, paper-use event, misuse event or severity unit.
pca-resource-identity-tier-remediation/2.0.0	PPAIR0076	prad_mskcc_2017	prostate_msk_2024	prad_mskcc_2017::EXACT_RELEASE::prad_mskcc_2017::CBIOPORTAL_BULK_GENOMICS_RELEASE	prostate_msk_2024::EXACT_RELEASE::prostate_msk_2024::CBIOPORTAL_BULK_GENOMICS_RELEASE	DIRECT_IDENTITY_OR_STUDY_NONINDEPENDENCE	D236_NONREDUNDANT_RELATION	OFFICIAL_EXPLICIT	PATIENT	DIRECT_PATIENT_SPECIMEN_OR_SAMPLE_IDENTITY	OFFICIAL_EXACT_PUBLIC_PATIENT_ID_PARTIAL_OVERLAP	PUBLIC_PUBLIC	427	EXACT_AT_RECORDED_UNIT	n = 427 exact public cBioPortal patient IDs shared by the two current official study membership sets; patient count, not specimen, sample, assay or file count	427	OFFICIAL_EXACT_PUBLIC_PATIENT_ID_PARTIAL_OVERLAP | n = 427 exact public cBioPortal patient IDs shared by the two current official study membership sets; patient count, not specimen, sample, assay or file count	NA_NOT_ESTABLISHED	NA_NOT_ESTABLISHED	NA_NOT_ESTABLISHED	NA_NOT_ESTABLISHED	INDEPENDENCE_REQUIRING_COMPARISON	REJECT_FOR_THIS_USE	The relation count is nonredundant after official repository-alias collapse; exact identifier pairs remain in the mapping table.	https://www.cbioportal.org/api/studies/prad_mskcc_2017/patients?projection=ID&pageSize=10000&pageNumber=0|https://www.cbioportal.org/api/studies/prostate_msk_2024/patients?projection=ID&pageSize=10000&pageNumber=0	references/source_metadata/d266_fam018_msk_followup_2026-08-15/prad_mskcc_2017.patients.json|references/source_metadata/d266_fam018_msk_followup_2026-08-15/prostate_msk_2024.patients.json|references/source_metadata/d266_fam018_msk_followup_2026-08-15/prad_mskcc_2017.study.json|references/source_metadata/d266_fam018_msk_followup_2026-08-15/prostate_msk_2024.study.json|references/source_metadata/d266_fam018_msk_followup_2026-08-15/prad_mskcc_2017.patient_ids.txt|references/source_metadata/d266_fam018_msk_followup_2026-08-15/prostate_msk_2024.patient_ids.txt|references/derived/d266_fam018_msk_revalidation_v1/NIR428BA22AD9A9.shared_patient_ids.txt|references/derived/d266_fam018_msk_revalidation_v1/fam018_pair_revalidation.tsv	55a8df9b0e8ddad981df9c973cf9ace96f7bbc08329a2a934d515bfdeb49e6f9|d461261c4918b06054aeaa66c1d4b5212e0708d1b900de8673bdded53163e430|a8ef1f88dc83bfa90b31f756b9acc458608616560d5ac1f3e13a72e943a164ff|e212ee4685ff5e52d4f193640eea1a40e48ba4ce0738f245b2befeffafd23262|af694464ccd81a9638f676728c8ff138ddadd96a92467921970049638cd0e7f1|c6954a5ad5f17d62434743a252654f50f52e266dc33ca826483b4cf878497ac9|704404755a1ad2495f1007e3de554aba429b98f0d47bc30cd90848858f66e5c7|ed67b1b1930e34dfb0c8c8da5310be896ac8fe017668e829875f89e5fb4e8dfa	2026-08-16	PCOMPDSEF7B527B3DFA	PCOMPRL5E03F28FE577	SUPPORTED_NONINDEPENDENCE_RELATION	One supported relation edge, not one independent cohort, mechanism, database, patient, paper-use event, misuse event or severity unit.
pca-resource-identity-tier-remediation/2.0.0	PPAIR0077	prad_pik3r1_msk_2021	prostate_msk_2024	prad_pik3r1_msk_2021::EXACT_RELEASE::prad_pik3r1_msk_2021::CBIOPORTAL_BULK_GENOMICS_RELEASE	prostate_msk_2024::EXACT_RELEASE::prostate_msk_2024::CBIOPORTAL_BULK_GENOMICS_RELEASE	DIRECT_IDENTITY_OR_STUDY_NONINDEPENDENCE	D236_NONREDUNDANT_RELATION	OFFICIAL_EXPLICIT	PATIENT	DIRECT_PATIENT_SPECIMEN_OR_SAMPLE_IDENTITY	OFFICIAL_EXACT_PUBLIC_PATIENT_ID_PARTIAL_OVERLAP	PUBLIC_PUBLIC	1211	EXACT_AT_RECORDED_UNIT	n = 1211 exact public cBioPortal patient IDs shared by the two current official study membership sets; patient count, not specimen, sample, assay or file count	1211	OFFICIAL_EXACT_PUBLIC_PATIENT_ID_PARTIAL_OVERLAP | n = 1211 exact public cBioPortal patient IDs shared by the two current official study membership sets; patient count, not specimen, sample, assay or file count	NA_NOT_ESTABLISHED	NA_NOT_ESTABLISHED	NA_NOT_ESTABLISHED	NA_NOT_ESTABLISHED	INDEPENDENCE_REQUIRING_COMPARISON	REJECT_FOR_THIS_USE	The relation count is nonredundant after official repository-alias collapse; exact identifier pairs remain in the mapping table.	https://www.cbioportal.org/api/studies/prad_pik3r1_msk_2021/patients?projection=ID&pageSize=10000&pageNumber=0|https://www.cbioportal.org/api/studies/prostate_msk_2024/patients?projection=ID&pageSize=10000&pageNumber=0	references/source_metadata/d266_fam018_msk_followup_2026-08-15/prad_pik3r1_msk_2021.patients.json|references/source_metadata/d266_fam018_msk_followup_2026-08-15/prostate_msk_2024.patients.json|references/source_metadata/d266_fam018_msk_followup_2026-08-15/prad_pik3r1_msk_2021.study.json|references/source_metadata/d266_fam018_msk_followup_2026-08-15/prostate_msk_2024.study.json|references/source_metadata/d266_fam018_msk_followup_2026-08-15/prad_pik3r1_msk_2021.patient_ids.txt|references/source_metadata/d266_fam018_msk_followup_2026-08-15/prostate_msk_2024.patient_ids.txt|references/derived/d266_fam018_msk_revalidation_v1/NIR69072F051B64.shared_patient_ids.txt|references/derived/d266_fam018_msk_revalidation_v1/fam018_pair_revalidation.tsv	4fb58315b148825f3a5f79138f2d5ce182502ab59962234d696785e650c9d0df|d461261c4918b06054aeaa66c1d4b5212e0708d1b900de8673bdded53163e430|24a1b81b92bced94643fd858399aa79bdad575af3ad46517c642fcbe102d73fd|e212ee4685ff5e52d4f193640eea1a40e48ba4ce0738f245b2befeffafd23262|9ac2affa10a7efba56ebea8de975207b17f084105dd36d8c5678e66db1fa84b5|c6954a5ad5f17d62434743a252654f50f52e266dc33ca826483b4cf878497ac9|ef09cd2d861a2957ff0830ec6ed1a4f967bc1cc7097c50eb5df7a28c9d0912d3|ed67b1b1930e34dfb0c8c8da5310be896ac8fe017668e829875f89e5fb4e8dfa	2026-08-16	PCOMPDSEF7B527B3DFA	PCOMPRL5E03F28FE577	SUPPORTED_NONINDEPENDENCE_RELATION	One supported relation edge, not one independent cohort, mechanism, database, patient, paper-use event, misuse event or severity unit.
pca-resource-identity-tier-remediation/2.0.0	PPAIR0078	GSE70770	GSE73076	GSE70770::ACCESSION_LEVEL::PUBLIC_IDENTIFIER::GEO_SUPERSERIES_CONTAINER	GSE73076::ACCESSION_LEVEL::PUBLIC_IDENTIFIER::BULK_SNP_ARRAY_COMPONENT	DIRECT_CONTAINER_COMPONENT	D236_NONREDUNDANT_RELATION	OFFICIAL_EXPLICIT	SAMPLE_RECORD	DIRECT_PATIENT_SPECIMEN_OR_SAMPLE_IDENTITY	OFFICIAL_SUPERSERIES_COMPONENT_COMPLETE_GSM_MEMBERSHIP	PUBLIC_PUBLIC	180	EXACT_AT_RECORDED_UNIT	n = 180 GEO GSM assay records in component GSE73076 are represented within SuperSeries GSE70770; assay-record count, not a patient count	NA_NOT_ESTABLISHED	NA_NOT_ESTABLISHED	NA_NOT_ESTABLISHED	NA_NOT_ESTABLISHED	180	OFFICIAL_SUPERSERIES_COMPONENT_COMPLETE_GSM_MEMBERSHIP | n = 180 GEO GSM assay records in component GSE73076 are represented within SuperSeries GSE70770; assay-record count, not a patient count	INDEPENDENCE_REQUIRING_COMPARISON	REJECT_FOR_THIS_USE	The relation count is nonredundant after official repository-alias collapse; exact identifier pairs remain in the mapping table.	https://www.ncbi.nlm.nih.gov/geo/query/acc.cgi?acc=GSE70770&targ=self&form=text&view=quick|https://www.ncbi.nlm.nih.gov/geo/query/acc.cgi?acc=GSE73076&targ=self&form=text&view=quick|https://www.ncbi.nlm.nih.gov/geo/query/acc.cgi?acc=GSE73076&targ=gsm&form=text&view=quick	references/source_metadata/d267_fam004_geo_followup_2026-08-15/GSE70770_self_quick.soft.txt|references/source_metadata/d267_fam004_geo_followup_2026-08-15/GSE73076_self_quick.soft.txt|references/source_metadata/d267_fam004_geo_followup_2026-08-15/GSE73076_gsm_quick.soft.txt|references/derived/d267_fam004_geo_revalidation_v1/fam004_superseries_component_revalidation.tsv|references/derived/d267_fam004_geo_revalidation_v1/fam004_uncovered_primary_relation_revalidation.tsv	73a246b204e57e069959ce5330aa641b0461f926edebfddb8374c8b33209cdbc|c057a68d48fefa71c61e34c97d058ff5966fb9f5d8b88ad348f137e357c78f94|d708c171c9aead70e0dd482753b335f60a4733450aabe0bfb8b07f2eb1406e5b|f727a0f2547759866179a0b8403610f958885d40d837b938119340e4b6f4e49d|cf98873c6128fa9daf152b3cadfb0d0d7605e36d8d8872d6c597826855009b04	2026-08-16	PCOMPDSC153872484A8	PCOMPRLE40AB3B234C6	SUPPORTED_NONINDEPENDENCE_RELATION	One supported relation edge, not one independent cohort, mechanism, database, patient, paper-use event, misuse event or severity unit.
pca-resource-identity-tier-remediation/2.0.0	PPAIR0079	GSE71965	GSE73012	GSE71965::ACCESSION_LEVEL::PUBLIC_IDENTIFIER::BULK_SNP_ARRAY_COMPONENT	GSE73012::ACCESSION_LEVEL::PUBLIC_IDENTIFIER::BULK_SNP_ARRAY_COMPONENT	DIRECT_IDENTITY_OR_STUDY_NONINDEPENDENCE	D236_NONREDUNDANT_RELATION	OFFICIAL_EXPLICIT	PATIENT	DIRECT_PATIENT_SPECIMEN_OR_SAMPLE_IDENTITY	OFFICIAL_EXACT_PUBLIC_PATIENT_ALIAS_REUSE_ACROSS_ASSAYS	PUBLIC_PUBLIC	4	EXACT_AT_RECORDED_UNIT	n = 4 exact public GEO patient aliases shared by the two component Series; patient-alias count, not molecularly confirmed donor, specimen, sample, assay or file count	4	OFFICIAL_EXACT_PUBLIC_PATIENT_ALIAS_REUSE_ACROSS_ASSAYS | n = 4 exact public GEO patient aliases shared by the two component Series; patient-alias count, not molecularly confirmed donor, specimen, sample, assay or file count	NA_NOT_ESTABLISHED	NA_NOT_ESTABLISHED	NA_NOT_ESTABLISHED	NA_NOT_ESTABLISHED	INDEPENDENCE_REQUIRING_COMPARISON	REJECT_FOR_THIS_USE	The relation count is nonredundant after official repository-alias collapse; exact identifier pairs remain in the mapping table.	https://www.ncbi.nlm.nih.gov/geo/query/acc.cgi?acc=GSE71965&targ=self&form=text&view=quick|https://www.ncbi.nlm.nih.gov/geo/query/acc.cgi?acc=GSE71965&targ=gsm&form=text&view=quick|https://www.ncbi.nlm.nih.gov/geo/query/acc.cgi?acc=GSE73012&targ=self&form=text&view=quick|https://www.ncbi.nlm.nih.gov/geo/query/acc.cgi?acc=GSE73012&targ=gsm&form=text&view=quick	references/source_metadata/d267_fam004_geo_followup_2026-08-15/GSE71965_self_quick.soft.txt|references/source_metadata/d267_fam004_geo_followup_2026-08-15/GSE71965_gsm_quick.soft.txt|references/source_metadata/d267_fam004_geo_followup_2026-08-15/GSE73012_self_quick.soft.txt|references/source_metadata/d267_fam004_geo_followup_2026-08-15/GSE73012_gsm_quick.soft.txt|references/derived/d267_fam004_geo_revalidation_v1/GSE71965__GSE73012.shared_patient_aliases.txt|references/derived/d267_fam004_geo_revalidation_v1/fam004_patient_alias_overlap_revalidation.tsv|references/derived/d267_fam004_geo_revalidation_v1/fam004_uncovered_primary_relation_revalidation.tsv	f24bfc63dde75724b8166485c5edd06a5c9597c6a4d9fe1a84307655db8fa827|affbecd8a9b800d38108639316288c1ef3b7cd4757fe9299a0694e1235ca71c6|c46ff3fbf7ff623df672973b9f543a7ef4934d9a53ae24cb8b5e9517ff66e952|e9c4f722ebdfc079fc95a9f88477f0ae6bf5c93690117e998cbc017cd668d07e|8e325f75aa4a408d22ebd27ebbb4d56937b037dc53668a9e7d41657b32c9164a|3b474df3ea875be7fe742ca09f16e1e1ef6896a50334790ee058e900fce8f337|cf98873c6128fa9daf152b3cadfb0d0d7605e36d8d8872d6c597826855009b04	2026-08-16	PCOMPDSC153872484A8	PCOMPRLE40AB3B234C6	SUPPORTED_NONINDEPENDENCE_RELATION	One supported relation edge, not one independent cohort, mechanism, database, patient, paper-use event, misuse event or severity unit.
pca-resource-identity-tier-remediation/2.0.0	PPAIR0080	GSE70770	GSE73012	GSE70770::ACCESSION_LEVEL::PUBLIC_IDENTIFIER::GEO_SUPERSERIES_CONTAINER	GSE73012::ACCESSION_LEVEL::PUBLIC_IDENTIFIER::BULK_SNP_ARRAY_COMPONENT	DIRECT_CONTAINER_COMPONENT	D236_NONREDUNDANT_RELATION	OFFICIAL_EXPLICIT	SAMPLE_RECORD	DIRECT_PATIENT_SPECIMEN_OR_SAMPLE_IDENTITY	OFFICIAL_SUPERSERIES_COMPONENT_COMPLETE_GSM_MEMBERSHIP	PUBLIC_PUBLIC	7	EXACT_AT_RECORDED_UNIT	n = 7 GEO GSM assay records in component GSE73012 are represented within SuperSeries GSE70770; assay-record count, not a patient count	NA_NOT_ESTABLISHED	NA_NOT_ESTABLISHED	NA_NOT_ESTABLISHED	NA_NOT_ESTABLISHED	7	OFFICIAL_SUPERSERIES_COMPONENT_COMPLETE_GSM_MEMBERSHIP | n = 7 GEO GSM assay records in component GSE73012 are represented within SuperSeries GSE70770; assay-record count, not a patient count	INDEPENDENCE_REQUIRING_COMPARISON	REJECT_FOR_THIS_USE	The relation count is nonredundant after official repository-alias collapse; exact identifier pairs remain in the mapping table.	https://www.ncbi.nlm.nih.gov/geo/query/acc.cgi?acc=GSE70770&targ=self&form=text&view=quick|https://www.ncbi.nlm.nih.gov/geo/query/acc.cgi?acc=GSE73012&targ=self&form=text&view=quick|https://www.ncbi.nlm.nih.gov/geo/query/acc.cgi?acc=GSE73012&targ=gsm&form=text&view=quick	references/source_metadata/d267_fam004_geo_followup_2026-08-15/GSE70770_self_quick.soft.txt|references/source_metadata/d267_fam004_geo_followup_2026-08-15/GSE73012_self_quick.soft.txt|references/source_metadata/d267_fam004_geo_followup_2026-08-15/GSE73012_gsm_quick.soft.txt|references/derived/d267_fam004_geo_revalidation_v1/fam004_superseries_component_revalidation.tsv|references/derived/d267_fam004_geo_revalidation_v1/fam004_uncovered_primary_relation_revalidation.tsv	73a246b204e57e069959ce5330aa641b0461f926edebfddb8374c8b33209cdbc|c46ff3fbf7ff623df672973b9f543a7ef4934d9a53ae24cb8b5e9517ff66e952|e9c4f722ebdfc079fc95a9f88477f0ae6bf5c93690117e998cbc017cd668d07e|f727a0f2547759866179a0b8403610f958885d40d837b938119340e4b6f4e49d|cf98873c6128fa9daf152b3cadfb0d0d7605e36d8d8872d6c597826855009b04	2026-08-16	PCOMPDSC153872484A8	PCOMPRLE40AB3B234C6	SUPPORTED_NONINDEPENDENCE_RELATION	One supported relation edge, not one independent cohort, mechanism, database, patient, paper-use event, misuse event or severity unit.
pca-resource-identity-tier-remediation/2.0.0	PPAIR0081	GSE70768	GSE73011	GSE70768::ACCESSION_LEVEL::PUBLIC_IDENTIFIER::BULK_EXPRESSION_ARRAY_COMPONENT	GSE73011::ACCESSION_LEVEL::PUBLIC_IDENTIFIER::BULK_SNP_ARRAY_COMPONENT	DIRECT_IDENTITY_OR_STUDY_NONINDEPENDENCE	D236_NONREDUNDANT_RELATION	OFFICIAL_EXPLICIT	PATIENT	DIRECT_PATIENT_SPECIMEN_OR_SAMPLE_IDENTITY	OFFICIAL_EXACT_PUBLIC_PATIENT_ALIAS_REUSE_ACROSS_ASSAYS	PUBLIC_PUBLIC	27	EXACT_AT_RECORDED_UNIT	n = 27 exact public GEO patient aliases shared by the two component Series; patient-alias count, not molecularly confirmed donor, specimen, sample, assay or file count	27	OFFICIAL_EXACT_PUBLIC_PATIENT_ALIAS_REUSE_ACROSS_ASSAYS | n = 27 exact public GEO patient aliases shared by the two component Series; patient-alias count, not molecularly confirmed donor, specimen, sample, assay or file count	NA_NOT_ESTABLISHED	NA_NOT_ESTABLISHED	NA_NOT_ESTABLISHED	NA_NOT_ESTABLISHED	INDEPENDENCE_REQUIRING_COMPARISON	REJECT_FOR_THIS_USE	The relation count is nonredundant after official repository-alias collapse; exact identifier pairs remain in the mapping table.	https://www.ncbi.nlm.nih.gov/geo/query/acc.cgi?acc=GSE70768&targ=self&form=text&view=quick|https://www.ncbi.nlm.nih.gov/geo/query/acc.cgi?acc=GSE70768&targ=gsm&form=text&view=quick|https://www.ncbi.nlm.nih.gov/geo/query/acc.cgi?acc=GSE73011&targ=self&form=text&view=quick|https://www.ncbi.nlm.nih.gov/geo/query/acc.cgi?acc=GSE73011&targ=gsm&form=text&view=quick	references/source_metadata/d267_fam004_geo_followup_2026-08-15/GSE70768_self_quick.soft.txt|references/source_metadata/d267_fam004_geo_followup_2026-08-15/GSE70768_gsm_quick.soft.txt|references/source_metadata/d267_fam004_geo_followup_2026-08-15/GSE73011_self_quick.soft.txt|references/source_metadata/d267_fam004_geo_followup_2026-08-15/GSE73011_gsm_quick.soft.txt|references/derived/d267_fam004_geo_revalidation_v1/GSE70768__GSE73011.shared_patient_aliases.txt|references/derived/d267_fam004_geo_revalidation_v1/fam004_patient_alias_overlap_revalidation.tsv|references/derived/d267_fam004_geo_revalidation_v1/fam004_uncovered_primary_relation_revalidation.tsv	1f7f7e365c6de2cde171d722ebbb27c9ebed344d8abccbf71d9e6cf99ac641c7|a7bbdb35dd7574a0d622321b8a264518dbd9d0abc0dc24d794e2b49b87507294|871d4049fc9f6d791d5621d80e06e87771aa5effb823b03a353c736e86289821|eab04f4b4794e16054232d637c845096e93c00a9e9e9c05ffa8538d5536ff644|9885bfe80f1066c794aa33dd6d5acc1f50125bbe6030a2fb2c75cc517bc66cd7|3b474df3ea875be7fe742ca09f16e1e1ef6896a50334790ee058e900fce8f337|cf98873c6128fa9daf152b3cadfb0d0d7605e36d8d8872d6c597826855009b04	2026-08-16	PCOMPDSC153872484A8	PCOMPRLE40AB3B234C6	SUPPORTED_NONINDEPENDENCE_RELATION	One supported relation edge, not one independent cohort, mechanism, database, patient, paper-use event, misuse event or severity unit.
pca-resource-identity-tier-remediation/2.0.0	PPAIR0082	GSE71965	GSE73011	GSE71965::ACCESSION_LEVEL::PUBLIC_IDENTIFIER::BULK_SNP_ARRAY_COMPONENT	GSE73011::ACCESSION_LEVEL::PUBLIC_IDENTIFIER::BULK_SNP_ARRAY_COMPONENT	DIRECT_IDENTITY_OR_STUDY_NONINDEPENDENCE	D236_NONREDUNDANT_RELATION	OFFICIAL_EXPLICIT	PATIENT	DIRECT_PATIENT_SPECIMEN_OR_SAMPLE_IDENTITY	OFFICIAL_EXACT_PUBLIC_PATIENT_ALIAS_REUSE_ACROSS_ASSAYS	PUBLIC_PUBLIC	26	EXACT_AT_RECORDED_UNIT	n = 26 exact public GEO patient aliases shared by the two component Series; patient-alias count, not molecularly confirmed donor, specimen, sample, assay or file count	26	OFFICIAL_EXACT_PUBLIC_PATIENT_ALIAS_REUSE_ACROSS_ASSAYS | n = 26 exact public GEO patient aliases shared by the two component Series; patient-alias count, not molecularly confirmed donor, specimen, sample, assay or file count	NA_NOT_ESTABLISHED	NA_NOT_ESTABLISHED	NA_NOT_ESTABLISHED	NA_NOT_ESTABLISHED	INDEPENDENCE_REQUIRING_COMPARISON	REJECT_FOR_THIS_USE	The relation count is nonredundant after official repository-alias collapse; exact identifier pairs remain in the mapping table.	https://www.ncbi.nlm.nih.gov/geo/query/acc.cgi?acc=GSE71965&targ=self&form=text&view=quick|https://www.ncbi.nlm.nih.gov/geo/query/acc.cgi?acc=GSE71965&targ=gsm&form=text&view=quick|https://www.ncbi.nlm.nih.gov/geo/query/acc.cgi?acc=GSE73011&targ=self&form=text&view=quick|https://www.ncbi.nlm.nih.gov/geo/query/acc.cgi?acc=GSE73011&targ=gsm&form=text&view=quick	references/source_metadata/d267_fam004_geo_followup_2026-08-15/GSE71965_self_quick.soft.txt|references/source_metadata/d267_fam004_geo_followup_2026-08-15/GSE71965_gsm_quick.soft.txt|references/source_metadata/d267_fam004_geo_followup_2026-08-15/GSE73011_self_quick.soft.txt|references/source_metadata/d267_fam004_geo_followup_2026-08-15/GSE73011_gsm_quick.soft.txt|references/derived/d267_fam004_geo_revalidation_v1/GSE71965__GSE73011.shared_patient_aliases.txt|references/derived/d267_fam004_geo_revalidation_v1/fam004_patient_alias_overlap_revalidation.tsv|references/derived/d267_fam004_geo_revalidation_v1/fam004_uncovered_primary_relation_revalidation.tsv	f24bfc63dde75724b8166485c5edd06a5c9597c6a4d9fe1a84307655db8fa827|affbecd8a9b800d38108639316288c1ef3b7cd4757fe9299a0694e1235ca71c6|871d4049fc9f6d791d5621d80e06e87771aa5effb823b03a353c736e86289821|eab04f4b4794e16054232d637c845096e93c00a9e9e9c05ffa8538d5536ff644|98d602a7d08a6bbdaa484a5f93d6a7ccd11bd893bfe48f91c4277dfec7bcb80d|3b474df3ea875be7fe742ca09f16e1e1ef6896a50334790ee058e900fce8f337|cf98873c6128fa9daf152b3cadfb0d0d7605e36d8d8872d6c597826855009b04	2026-08-16	PCOMPDSC153872484A8	PCOMPRLE40AB3B234C6	SUPPORTED_NONINDEPENDENCE_RELATION	One supported relation edge, not one independent cohort, mechanism, database, patient, paper-use event, misuse event or severity unit.
pca-resource-identity-tier-remediation/2.0.0	PPAIR0083	GSE70768	GSE71965	GSE70768::ACCESSION_LEVEL::PUBLIC_IDENTIFIER::BULK_EXPRESSION_ARRAY_COMPONENT	GSE71965::ACCESSION_LEVEL::PUBLIC_IDENTIFIER::BULK_SNP_ARRAY_COMPONENT	DIRECT_IDENTITY_OR_STUDY_NONINDEPENDENCE	D236_NONREDUNDANT_RELATION	OFFICIAL_EXPLICIT	PATIENT	DIRECT_PATIENT_SPECIMEN_OR_SAMPLE_IDENTITY	OFFICIAL_EXACT_PUBLIC_PATIENT_ALIAS_REUSE_ACROSS_ASSAYS	PUBLIC_PUBLIC	124	EXACT_AT_RECORDED_UNIT	n = 124 exact public GEO patient aliases shared by the two component Series; patient-alias count, not molecularly confirmed donor, specimen, sample, assay or file count	124	OFFICIAL_EXACT_PUBLIC_PATIENT_ALIAS_REUSE_ACROSS_ASSAYS | n = 124 exact public GEO patient aliases shared by the two component Series; patient-alias count, not molecularly confirmed donor, specimen, sample, assay or file count	NA_NOT_ESTABLISHED	NA_NOT_ESTABLISHED	NA_NOT_ESTABLISHED	NA_NOT_ESTABLISHED	INDEPENDENCE_REQUIRING_COMPARISON	REJECT_FOR_THIS_USE	The relation count is nonredundant after official repository-alias collapse; exact identifier pairs remain in the mapping table.	https://www.ncbi.nlm.nih.gov/geo/query/acc.cgi?acc=GSE70768&targ=self&form=text&view=quick|https://www.ncbi.nlm.nih.gov/geo/query/acc.cgi?acc=GSE70768&targ=gsm&form=text&view=quick|https://www.ncbi.nlm.nih.gov/geo/query/acc.cgi?acc=GSE71965&targ=self&form=text&view=quick|https://www.ncbi.nlm.nih.gov/geo/query/acc.cgi?acc=GSE71965&targ=gsm&form=text&view=quick	references/source_metadata/d267_fam004_geo_followup_2026-08-15/GSE70768_self_quick.soft.txt|references/source_metadata/d267_fam004_geo_followup_2026-08-15/GSE70768_gsm_quick.soft.txt|references/source_metadata/d267_fam004_geo_followup_2026-08-15/GSE71965_self_quick.soft.txt|references/source_metadata/d267_fam004_geo_followup_2026-08-15/GSE71965_gsm_quick.soft.txt|references/derived/d267_fam004_geo_revalidation_v1/GSE70768__GSE71965.shared_patient_aliases.txt|references/derived/d267_fam004_geo_revalidation_v1/fam004_patient_alias_overlap_revalidation.tsv|references/derived/d267_fam004_geo_revalidation_v1/fam004_uncovered_primary_relation_revalidation.tsv	1f7f7e365c6de2cde171d722ebbb27c9ebed344d8abccbf71d9e6cf99ac641c7|a7bbdb35dd7574a0d622321b8a264518dbd9d0abc0dc24d794e2b49b87507294|f24bfc63dde75724b8166485c5edd06a5c9597c6a4d9fe1a84307655db8fa827|affbecd8a9b800d38108639316288c1ef3b7cd4757fe9299a0694e1235ca71c6|23c169d51069916d6ff2aaa4a162b78d123d3a0111370854f5aba524b9225ff4|3b474df3ea875be7fe742ca09f16e1e1ef6896a50334790ee058e900fce8f337|cf98873c6128fa9daf152b3cadfb0d0d7605e36d8d8872d6c597826855009b04	2026-08-16	PCOMPDSC153872484A8	PCOMPRLE40AB3B234C6	SUPPORTED_NONINDEPENDENCE_RELATION	One supported relation edge, not one independent cohort, mechanism, database, patient, paper-use event, misuse event or severity unit.
pca-resource-identity-tier-remediation/2.0.0	PPAIR0084	GSE70769	GSE73076	GSE70769::ACCESSION_LEVEL::PUBLIC_IDENTIFIER::BULK_EXPRESSION_ARRAY_COMPONENT	GSE73076::ACCESSION_LEVEL::PUBLIC_IDENTIFIER::BULK_SNP_ARRAY_COMPONENT	DIRECT_IDENTITY_OR_STUDY_NONINDEPENDENCE	D236_NONREDUNDANT_RELATION	OFFICIAL_EXPLICIT	PATIENT	DIRECT_PATIENT_SPECIMEN_OR_SAMPLE_IDENTITY	OFFICIAL_EXACT_PUBLIC_PATIENT_ALIAS_REUSE_ACROSS_ASSAYS	PUBLIC_PUBLIC	89	EXACT_AT_RECORDED_UNIT	n = 89 exact public GEO patient aliases shared by the two component Series; patient-alias count, not molecularly confirmed donor, specimen, sample, assay or file count	89	OFFICIAL_EXACT_PUBLIC_PATIENT_ALIAS_REUSE_ACROSS_ASSAYS | n = 89 exact public GEO patient aliases shared by the two component Series; patient-alias count, not molecularly confirmed donor, specimen, sample, assay or file count	NA_NOT_ESTABLISHED	NA_NOT_ESTABLISHED	NA_NOT_ESTABLISHED	NA_NOT_ESTABLISHED	INDEPENDENCE_REQUIRING_COMPARISON	REJECT_FOR_THIS_USE	The relation count is nonredundant after official repository-alias collapse; exact identifier pairs remain in the mapping table.	https://www.ncbi.nlm.nih.gov/geo/query/acc.cgi?acc=GSE70769&targ=self&form=text&view=quick|https://www.ncbi.nlm.nih.gov/geo/query/acc.cgi?acc=GSE70769&targ=gsm&form=text&view=quick|https://www.ncbi.nlm.nih.gov/geo/query/acc.cgi?acc=GSE73076&targ=self&form=text&view=quick|https://www.ncbi.nlm.nih.gov/geo/query/acc.cgi?acc=GSE73076&targ=gsm&form=text&view=quick	references/source_metadata/d267_fam004_geo_followup_2026-08-15/GSE70769_self_quick.soft.txt|references/source_metadata/d267_fam004_geo_followup_2026-08-15/GSE70769_gsm_quick.soft.txt|references/source_metadata/d267_fam004_geo_followup_2026-08-15/GSE73076_self_quick.soft.txt|references/source_metadata/d267_fam004_geo_followup_2026-08-15/GSE73076_gsm_quick.soft.txt|references/derived/d267_fam004_geo_revalidation_v1/GSE70769__GSE73076.shared_patient_aliases.txt|references/derived/d267_fam004_geo_revalidation_v1/fam004_patient_alias_overlap_revalidation.tsv|references/derived/d267_fam004_geo_revalidation_v1/fam004_uncovered_primary_relation_revalidation.tsv	b83aee698c655f58cbed0e887ea5fd25488e0283361918b6d6e90cc3598564b7|7475ba1fe43a7bd82b105d5ba3f12af16c6571dc94069c41e203cb2d0f59d377|c057a68d48fefa71c61e34c97d058ff5966fb9f5d8b88ad348f137e357c78f94|d708c171c9aead70e0dd482753b335f60a4733450aabe0bfb8b07f2eb1406e5b|f549c4e1cce0615424db5c492c73824513c61b987e55d8437028760d32999e3a|3b474df3ea875be7fe742ca09f16e1e1ef6896a50334790ee058e900fce8f337|cf98873c6128fa9daf152b3cadfb0d0d7605e36d8d8872d6c597826855009b04	2026-08-16	PCOMPDSC153872484A8	PCOMPRLE40AB3B234C6	SUPPORTED_NONINDEPENDENCE_RELATION	One supported relation edge, not one independent cohort, mechanism, database, patient, paper-use event, misuse event or severity unit.
pca-resource-identity-tier-remediation/2.0.0	PPAIR0085	GSE70768	GSE73012	GSE70768::ACCESSION_LEVEL::PUBLIC_IDENTIFIER::BULK_EXPRESSION_ARRAY_COMPONENT	GSE73012::ACCESSION_LEVEL::PUBLIC_IDENTIFIER::BULK_SNP_ARRAY_COMPONENT	DIRECT_IDENTITY_OR_STUDY_NONINDEPENDENCE	D236_NONREDUNDANT_RELATION	OFFICIAL_EXPLICIT	PATIENT	DIRECT_PATIENT_SPECIMEN_OR_SAMPLE_IDENTITY	OFFICIAL_EXACT_PUBLIC_PATIENT_ALIAS_REUSE_ACROSS_ASSAYS	PUBLIC_PUBLIC	5	EXACT_AT_RECORDED_UNIT	n = 5 exact public GEO patient aliases shared by the two component Series; patient-alias count, not molecularly confirmed donor, specimen, sample, assay or file count	5	OFFICIAL_EXACT_PUBLIC_PATIENT_ALIAS_REUSE_ACROSS_ASSAYS | n = 5 exact public GEO patient aliases shared by the two component Series; patient-alias count, not molecularly confirmed donor, specimen, sample, assay or file count	NA_NOT_ESTABLISHED	NA_NOT_ESTABLISHED	NA_NOT_ESTABLISHED	NA_NOT_ESTABLISHED	INDEPENDENCE_REQUIRING_COMPARISON	REJECT_FOR_THIS_USE	The relation count is nonredundant after official repository-alias collapse; exact identifier pairs remain in the mapping table.	https://www.ncbi.nlm.nih.gov/geo/query/acc.cgi?acc=GSE70768&targ=self&form=text&view=quick|https://www.ncbi.nlm.nih.gov/geo/query/acc.cgi?acc=GSE70768&targ=gsm&form=text&view=quick|https://www.ncbi.nlm.nih.gov/geo/query/acc.cgi?acc=GSE73012&targ=self&form=text&view=quick|https://www.ncbi.nlm.nih.gov/geo/query/acc.cgi?acc=GSE73012&targ=gsm&form=text&view=quick	references/source_metadata/d267_fam004_geo_followup_2026-08-15/GSE70768_self_quick.soft.txt|references/source_metadata/d267_fam004_geo_followup_2026-08-15/GSE70768_gsm_quick.soft.txt|references/source_metadata/d267_fam004_geo_followup_2026-08-15/GSE73012_self_quick.soft.txt|references/source_metadata/d267_fam004_geo_followup_2026-08-15/GSE73012_gsm_quick.soft.txt|references/derived/d267_fam004_geo_revalidation_v1/GSE70768__GSE73012.shared_patient_aliases.txt|references/derived/d267_fam004_geo_revalidation_v1/fam004_patient_alias_overlap_revalidation.tsv|references/derived/d267_fam004_geo_revalidation_v1/fam004_uncovered_primary_relation_revalidation.tsv	1f7f7e365c6de2cde171d722ebbb27c9ebed344d8abccbf71d9e6cf99ac641c7|a7bbdb35dd7574a0d622321b8a264518dbd9d0abc0dc24d794e2b49b87507294|c46ff3fbf7ff623df672973b9f543a7ef4934d9a53ae24cb8b5e9517ff66e952|e9c4f722ebdfc079fc95a9f88477f0ae6bf5c93690117e998cbc017cd668d07e|61a531eac4e2ad1b10bc2462cca25303e88175b44ddc51eb4baaa06b240deae4|3b474df3ea875be7fe742ca09f16e1e1ef6896a50334790ee058e900fce8f337|cf98873c6128fa9daf152b3cadfb0d0d7605e36d8d8872d6c597826855009b04	2026-08-16	PCOMPDSC153872484A8	PCOMPRLE40AB3B234C6	SUPPORTED_NONINDEPENDENCE_RELATION	One supported relation edge, not one independent cohort, mechanism, database, patient, paper-use event, misuse event or severity unit.
pca-resource-identity-tier-remediation/2.0.0	PPAIR0086	GSE70770	GSE73011	GSE70770::ACCESSION_LEVEL::PUBLIC_IDENTIFIER::GEO_SUPERSERIES_CONTAINER	GSE73011::ACCESSION_LEVEL::PUBLIC_IDENTIFIER::BULK_SNP_ARRAY_COMPONENT	DIRECT_CONTAINER_COMPONENT	D236_NONREDUNDANT_RELATION	OFFICIAL_EXPLICIT	SAMPLE_RECORD	DIRECT_PATIENT_SPECIMEN_OR_SAMPLE_IDENTITY	OFFICIAL_SUPERSERIES_COMPONENT_COMPLETE_GSM_MEMBERSHIP	PUBLIC_PUBLIC	28	EXACT_AT_RECORDED_UNIT	n = 28 GEO GSM assay records in component GSE73011 are represented within SuperSeries GSE70770; assay-record count, not a patient count	NA_NOT_ESTABLISHED	NA_NOT_ESTABLISHED	NA_NOT_ESTABLISHED	NA_NOT_ESTABLISHED	28	OFFICIAL_SUPERSERIES_COMPONENT_COMPLETE_GSM_MEMBERSHIP | n = 28 GEO GSM assay records in component GSE73011 are represented within SuperSeries GSE70770; assay-record count, not a patient count	INDEPENDENCE_REQUIRING_COMPARISON	REJECT_FOR_THIS_USE	The relation count is nonredundant after official repository-alias collapse; exact identifier pairs remain in the mapping table.	https://www.ncbi.nlm.nih.gov/geo/query/acc.cgi?acc=GSE70770&targ=self&form=text&view=quick|https://www.ncbi.nlm.nih.gov/geo/query/acc.cgi?acc=GSE73011&targ=self&form=text&view=quick|https://www.ncbi.nlm.nih.gov/geo/query/acc.cgi?acc=GSE73011&targ=gsm&form=text&view=quick	references/source_metadata/d267_fam004_geo_followup_2026-08-15/GSE70770_self_quick.soft.txt|references/source_metadata/d267_fam004_geo_followup_2026-08-15/GSE73011_self_quick.soft.txt|references/source_metadata/d267_fam004_geo_followup_2026-08-15/GSE73011_gsm_quick.soft.txt|references/derived/d267_fam004_geo_revalidation_v1/fam004_superseries_component_revalidation.tsv|references/derived/d267_fam004_geo_revalidation_v1/fam004_uncovered_primary_relation_revalidation.tsv	73a246b204e57e069959ce5330aa641b0461f926edebfddb8374c8b33209cdbc|871d4049fc9f6d791d5621d80e06e87771aa5effb823b03a353c736e86289821|eab04f4b4794e16054232d637c845096e93c00a9e9e9c05ffa8538d5536ff644|f727a0f2547759866179a0b8403610f958885d40d837b938119340e4b6f4e49d|cf98873c6128fa9daf152b3cadfb0d0d7605e36d8d8872d6c597826855009b04	2026-08-16	PCOMPDSC153872484A8	PCOMPRLE40AB3B234C6	SUPPORTED_NONINDEPENDENCE_RELATION	One supported relation edge, not one independent cohort, mechanism, database, patient, paper-use event, misuse event or severity unit.
pca-resource-identity-tier-remediation/2.0.0	PPAIR0087	GSE70770	GSE71965	GSE70770::ACCESSION_LEVEL::PUBLIC_IDENTIFIER::GEO_SUPERSERIES_CONTAINER	GSE71965::ACCESSION_LEVEL::PUBLIC_IDENTIFIER::BULK_SNP_ARRAY_COMPONENT	DIRECT_CONTAINER_COMPONENT	D236_NONREDUNDANT_RELATION	OFFICIAL_EXPLICIT	SAMPLE_RECORD	DIRECT_PATIENT_SPECIMEN_OR_SAMPLE_IDENTITY	OFFICIAL_SUPERSERIES_COMPONENT_COMPLETE_GSM_MEMBERSHIP	PUBLIC_PUBLIC	300	EXACT_AT_RECORDED_UNIT	n = 300 GEO GSM assay records in component GSE71965 are represented within SuperSeries GSE70770; assay-record count, not a patient count	NA_NOT_ESTABLISHED	NA_NOT_ESTABLISHED	NA_NOT_ESTABLISHED	NA_NOT_ESTABLISHED	300	OFFICIAL_SUPERSERIES_COMPONENT_COMPLETE_GSM_MEMBERSHIP | n = 300 GEO GSM assay records in component GSE71965 are represented within SuperSeries GSE70770; assay-record count, not a patient count	INDEPENDENCE_REQUIRING_COMPARISON	REJECT_FOR_THIS_USE	The relation count is nonredundant after official repository-alias collapse; exact identifier pairs remain in the mapping table.	https://www.ncbi.nlm.nih.gov/geo/query/acc.cgi?acc=GSE70770&targ=self&form=text&view=quick|https://www.ncbi.nlm.nih.gov/geo/query/acc.cgi?acc=GSE71965&targ=self&form=text&view=quick|https://www.ncbi.nlm.nih.gov/geo/query/acc.cgi?acc=GSE71965&targ=gsm&form=text&view=quick	references/source_metadata/d267_fam004_geo_followup_2026-08-15/GSE70770_self_quick.soft.txt|references/source_metadata/d267_fam004_geo_followup_2026-08-15/GSE71965_self_quick.soft.txt|references/source_metadata/d267_fam004_geo_followup_2026-08-15/GSE71965_gsm_quick.soft.txt|references/derived/d267_fam004_geo_revalidation_v1/fam004_superseries_component_revalidation.tsv|references/derived/d267_fam004_geo_revalidation_v1/fam004_uncovered_primary_relation_revalidation.tsv	73a246b204e57e069959ce5330aa641b0461f926edebfddb8374c8b33209cdbc|f24bfc63dde75724b8166485c5edd06a5c9597c6a4d9fe1a84307655db8fa827|affbecd8a9b800d38108639316288c1ef3b7cd4757fe9299a0694e1235ca71c6|f727a0f2547759866179a0b8403610f958885d40d837b938119340e4b6f4e49d|cf98873c6128fa9daf152b3cadfb0d0d7605e36d8d8872d6c597826855009b04	2026-08-16	PCOMPDSC153872484A8	PCOMPRLE40AB3B234C6	SUPPORTED_NONINDEPENDENCE_RELATION	One supported relation edge, not one independent cohort, mechanism, database, patient, paper-use event, misuse event or severity unit.
pca-resource-identity-tier-remediation/2.0.0	PPAIR0088	GSE21032	GSE21035	GSE21032::ACCESSION_LEVEL::PUBLIC_IDENTIFIER::GEO_SUPERSERIES_CONTAINER	GSE21035::ACCESSION_LEVEL::PUBLIC_IDENTIFIER::COPY_NUMBER_ARRAY	DIRECT_CONTAINER_COMPONENT	D236_NONREDUNDANT_RELATION	OFFICIAL_EXPLICIT	SAMPLE_RECORD	DIRECT_PATIENT_SPECIMEN_OR_SAMPLE_IDENTITY	OFFICIAL_SUPERSERIES_COMPONENT_COMPLETE_GSM_MEMBERSHIP	PUBLIC_PUBLIC	231	EXACT_AT_RECORDED_UNIT	n = 231 GEO GSM assay records in component GSE21035 are represented within SuperSeries GSE21032; assay-record count, not a patient count	NA_NOT_ESTABLISHED	NA_NOT_ESTABLISHED	NA_NOT_ESTABLISHED	NA_NOT_ESTABLISHED	231	OFFICIAL_SUPERSERIES_COMPONENT_COMPLETE_GSM_MEMBERSHIP | n = 231 GEO GSM assay records in component GSE21035 are represented within SuperSeries GSE21032; assay-record count, not a patient count	INDEPENDENCE_REQUIRING_COMPARISON	REJECT_FOR_THIS_USE	The relation count is nonredundant after official repository-alias collapse; exact identifier pairs remain in the mapping table.	https://www.ncbi.nlm.nih.gov/geo/query/acc.cgi?acc=GSE21032&targ=self&form=text&view=quick|https://www.ncbi.nlm.nih.gov/geo/query/acc.cgi?acc=GSE21035&targ=self&form=text&view=quick|https://www.ncbi.nlm.nih.gov/geo/query/acc.cgi?acc=GSE21035&targ=gsm&form=text&view=quick	references/source_metadata/d268_fam002_taylor_followup_2026-08-15/GSE21032_self_quick.soft.txt|references/source_metadata/d268_fam002_taylor_followup_2026-08-15/GSE21035_self_quick.soft.txt|references/source_metadata/d268_fam002_taylor_followup_2026-08-15/GSE21035_gsm_quick.soft.txt|references/derived/d268_fam002_taylor_revalidation_v1/superseries_component_relations.tsv|references/derived/d268_fam002_taylor_revalidation_v1/fam002_uncovered_primary_relation_revalidation.tsv|references/derived/d268_fam002_taylor_revalidation_v1/independent_recomputation.json|D268_FAM002_INTERPRETATION_BOUNDARIES_v1.md	8547493cf5add81d65b7580110db5aad5fd2ed09b365dd686ab54bac55d4a1a7|3ea81a358408850c54af9194597598c651318792632210b8b0380f67ea808f1e|919d29fc2eaaf4ad2149db9225b6b6850550204aecf5d9f27207e9b49eaa187e|248f49dd650464a352f1cb4e65c0361e654faae7d3d8c0818df4a70a0d4662bc|1710af41a46cc1a744670fbfb06f06f1c7b583367ce1b39f60a603cf8a8800cb|1ee3710bb8731f18487d6986444f538ccd5ea01b293dbf2114cbc5995d6c5449|7cadeecac95fbf58256c89282c7f88dece7bfa320857941e8e14b75efd089186	2026-08-16	PCOMPDS463D49EC723A	PCOMPRLD9B3B2EED766	SUPPORTED_NONINDEPENDENCE_RELATION	One supported relation edge, not one independent cohort, mechanism, database, patient, paper-use event, misuse event or severity unit.
pca-resource-identity-tier-remediation/2.0.0	PPAIR0089	GSE21032	prad_mskcc	GSE21032::ACCESSION_LEVEL::PUBLIC_IDENTIFIER::GEO_SUPERSERIES_CONTAINER	prad_mskcc::ACCESSION_LEVEL::PUBLIC_IDENTIFIER::CBIOPORTAL_MULTIOMIC_STUDY_REPRESENTATION	CONTAINER_WITH_OVERLAPPING_COMPONENT	D236_NONREDUNDANT_RELATION	OFFICIAL_EXPLICIT	STUDY_ONLY	ASSAY_RECORD_OR_COMPONENT_CONTAINMENT_ONLY	OFFICIAL_CONTAINER_WITH_THREE_POSITIVE_PATIENT_ALIAS_OVERLAP_COMPONENTS	PUBLIC_PUBLIC	3	EXACT_AT_RECORDED_UNIT	n = 3 official GEO component Series in GSE21032 have positive exact public human-patient-alias overlap with prad_mskcc; component count, not a direct GSE21032-to-portal patient count	NA_NOT_ESTABLISHED	NA_NOT_ESTABLISHED	NA_NOT_ESTABLISHED	NA_NOT_ESTABLISHED	NA_NOT_ESTABLISHED	NA_NOT_ESTABLISHED	INDEPENDENCE_REQUIRING_COMPARISON	REJECT_FOR_THIS_USE	The relation count is nonredundant after official repository-alias collapse; exact identifier pairs remain in the mapping table.	https://www.ncbi.nlm.nih.gov/geo/query/acc.cgi?acc=GSE21032&targ=self&form=text&view=quick|https://www.ncbi.nlm.nih.gov/geo/query/acc.cgi?acc=GSE21034&targ=self&form=text&view=quick|https://www.ncbi.nlm.nih.gov/geo/query/acc.cgi?acc=GSE21034&targ=gsm&form=text&view=quick|https://www.ncbi.nlm.nih.gov/geo/query/acc.cgi?acc=GSE21035&targ=self&form=text&view=quick|https://www.ncbi.nlm.nih.gov/geo/query/acc.cgi?acc=GSE21035&targ=gsm&form=text&view=quick|https://www.ncbi.nlm.nih.gov/geo/query/acc.cgi?acc=GSE21036&targ=self&form=text&view=quick|https://www.ncbi.nlm.nih.gov/geo/query/acc.cgi?acc=GSE21036&targ=gsm&form=text&view=quick|https://raw.githubusercontent.com/cBioPortal/datahub/165bd77077b03038f9c2ee104959eb474770b2a9/public/prad_mskcc/meta_study.txt|https://media.githubusercontent.com/media/cBioPortal/datahub/165bd77077b03038f9c2ee104959eb474770b2a9/public/prad_mskcc/data_clinical_sample.txt|https://www.cbioportal.org/api/studies/prad_mskcc|https://www.cbioportal.org/api/studies/prad_mskcc/patients?projection=DETAILED&pageSize=10000&pageNumber=0|https://www.cbioportal.org/api/studies/prad_mskcc/samples?projection=DETAILED&pageSize=10000&pageNumber=0	references/source_metadata/d268_fam002_taylor_followup_2026-08-15/GSE21032_self_quick.soft.txt|references/source_metadata/d268_fam002_taylor_followup_2026-08-15/GSE21034_self_quick.soft.txt|references/source_metadata/d268_fam002_taylor_followup_2026-08-15/GSE21034_gsm_quick.soft.txt|references/source_metadata/d268_fam002_taylor_followup_2026-08-15/GSE21035_self_quick.soft.txt|references/source_metadata/d268_fam002_taylor_followup_2026-08-15/GSE21035_gsm_quick.soft.txt|references/source_metadata/d268_fam002_taylor_followup_2026-08-15/GSE21036_self_quick.soft.txt|references/source_metadata/d268_fam002_taylor_followup_2026-08-15/GSE21036_gsm_quick.soft.txt|references/source_metadata/d268_fam002_taylor_followup_2026-08-15/prad_mskcc_meta_study.txt|references/source_metadata/d268_fam002_taylor_followup_2026-08-15/prad_mskcc_data_clinical_sample.txt|references/source_metadata/d268_fam002_taylor_followup_2026-08-15/prad_mskcc_study.json|references/source_metadata/d268_fam002_taylor_followup_2026-08-15/prad_mskcc_patients.json|references/source_metadata/d268_fam002_taylor_followup_2026-08-15/prad_mskcc_samples.json|references/derived/d268_fam002_taylor_revalidation_v1/patient_alias_overlaps.tsv|references/derived/d268_fam002_taylor_revalidation_v1/superseries_component_relations.tsv|references/derived/d268_fam002_taylor_revalidation_v1/fam002_uncovered_primary_relation_revalidation.tsv|references/derived/d268_fam002_taylor_revalidation_v1/independent_recomputation.json|D268_FAM002_INTERPRETATION_BOUNDARIES_v1.md	8547493cf5add81d65b7580110db5aad5fd2ed09b365dd686ab54bac55d4a1a7|bed274c3930cd71efb56413033d7f8e2fd705be51c4fa050e3a58c67c01e8932|37b0f92042575880990450382b762efbe2fa8110b5fa8d16e3ed249f795bbf15|3ea81a358408850c54af9194597598c651318792632210b8b0380f67ea808f1e|919d29fc2eaaf4ad2149db9225b6b6850550204aecf5d9f27207e9b49eaa187e|458a982ec99b1ef21e27af5b5c832500afc6229aae547a60cb8b56ee06547c79|7a672088916e96e562a17476e1efac28e52f20f3a59e8b4509001b65498c956b|79879d957a1e2e9dc16dcc8120a91152fffb6d416c035085e9f41071240d14d4|583462c2097f8548f4375c83f1421b61d10f6a60adb5d3bab0911836c1e8cc1a|50b9031e01e7efe0fdf847d6ef0c33c8321801f7a6e0d0c7046fac5dbbd623b8|17c7c0e35d3503df303082e340dae224d9be888568dbb27489794c2782a91da3|e2967d66efe2f38d743caff9ada0460ce4b2257450ed9f36d18e3ce0569980db|9689c72b2b71c545564e901349c7e57db099d0fddf7e9a16ba74f5e2b6a2d663|248f49dd650464a352f1cb4e65c0361e654faae7d3d8c0818df4a70a0d4662bc|1710af41a46cc1a744670fbfb06f06f1c7b583367ce1b39f60a603cf8a8800cb|1ee3710bb8731f18487d6986444f538ccd5ea01b293dbf2114cbc5995d6c5449|7cadeecac95fbf58256c89282c7f88dece7bfa320857941e8e14b75efd089186	2026-08-16	PCOMPDS463D49EC723A	PCOMPRLD9B3B2EED766	SUPPORTED_NONINDEPENDENCE_RELATION	One supported relation edge, not one independent cohort, mechanism, database, patient, paper-use event, misuse event or severity unit.
pca-resource-identity-tier-remediation/2.0.0	PPAIR0090	GSE21036	prad_mskcc	GSE21036::ACCESSION_LEVEL::PUBLIC_IDENTIFIER::MIRNA_EXPRESSION_ARRAY	prad_mskcc::ACCESSION_LEVEL::PUBLIC_IDENTIFIER::CBIOPORTAL_MULTIOMIC_STUDY_REPRESENTATION	DIRECT_IDENTITY_OR_STUDY_NONINDEPENDENCE	D236_NONREDUNDANT_RELATION	OFFICIAL_EXPLICIT	PATIENT	DIRECT_PATIENT_SPECIMEN_OR_SAMPLE_IDENTITY	OFFICIAL_EXACT_PUBLIC_HUMAN_PATIENT_ALIAS_CROSSWALK	PUBLIC_PUBLIC	113	EXACT_AT_RECORDED_UNIT	n = 113 exact public human-patient aliases shared by the two Taylor/MSKCC resource representations; patient-alias count, not molecularly confirmed donor, specimen, sample, assay or file count	113	OFFICIAL_EXACT_PUBLIC_HUMAN_PATIENT_ALIAS_CROSSWALK | n = 113 exact public human-patient aliases shared by the two Taylor/MSKCC resource representations; patient-alias count, not molecularly confirmed donor, specimen, sample, assay or file count	NA_NOT_ESTABLISHED	NA_NOT_ESTABLISHED	NA_NOT_ESTABLISHED	NA_NOT_ESTABLISHED	INDEPENDENCE_REQUIRING_COMPARISON	REJECT_FOR_THIS_USE	The relation count is nonredundant after official repository-alias collapse; exact identifier pairs remain in the mapping table.	https://www.ncbi.nlm.nih.gov/geo/query/acc.cgi?acc=GSE21036&targ=self&form=text&view=quick|https://www.ncbi.nlm.nih.gov/geo/query/acc.cgi?acc=GSE21036&targ=gsm&form=text&view=quick|https://raw.githubusercontent.com/cBioPortal/datahub/165bd77077b03038f9c2ee104959eb474770b2a9/public/prad_mskcc/meta_study.txt|https://media.githubusercontent.com/media/cBioPortal/datahub/165bd77077b03038f9c2ee104959eb474770b2a9/public/prad_mskcc/data_clinical_sample.txt|https://www.cbioportal.org/api/studies/prad_mskcc|https://www.cbioportal.org/api/studies/prad_mskcc/patients?projection=DETAILED&pageSize=10000&pageNumber=0|https://www.cbioportal.org/api/studies/prad_mskcc/samples?projection=DETAILED&pageSize=10000&pageNumber=0	references/source_metadata/d268_fam002_taylor_followup_2026-08-15/GSE21036_self_quick.soft.txt|references/source_metadata/d268_fam002_taylor_followup_2026-08-15/GSE21036_gsm_quick.soft.txt|references/source_metadata/d268_fam002_taylor_followup_2026-08-15/prad_mskcc_meta_study.txt|references/source_metadata/d268_fam002_taylor_followup_2026-08-15/prad_mskcc_data_clinical_sample.txt|references/source_metadata/d268_fam002_taylor_followup_2026-08-15/prad_mskcc_study.json|references/source_metadata/d268_fam002_taylor_followup_2026-08-15/prad_mskcc_patients.json|references/source_metadata/d268_fam002_taylor_followup_2026-08-15/prad_mskcc_samples.json|references/derived/d268_fam002_taylor_revalidation_v1/GSE21036__prad_mskcc.shared_public_patient_aliases.txt|references/derived/d268_fam002_taylor_revalidation_v1/patient_alias_overlaps.tsv|references/derived/d268_fam002_taylor_revalidation_v1/fam002_uncovered_primary_relation_revalidation.tsv|references/derived/d268_fam002_taylor_revalidation_v1/independent_recomputation.json|D268_FAM002_INTERPRETATION_BOUNDARIES_v1.md	458a982ec99b1ef21e27af5b5c832500afc6229aae547a60cb8b56ee06547c79|7a672088916e96e562a17476e1efac28e52f20f3a59e8b4509001b65498c956b|79879d957a1e2e9dc16dcc8120a91152fffb6d416c035085e9f41071240d14d4|583462c2097f8548f4375c83f1421b61d10f6a60adb5d3bab0911836c1e8cc1a|50b9031e01e7efe0fdf847d6ef0c33c8321801f7a6e0d0c7046fac5dbbd623b8|17c7c0e35d3503df303082e340dae224d9be888568dbb27489794c2782a91da3|e2967d66efe2f38d743caff9ada0460ce4b2257450ed9f36d18e3ce0569980db|14028f0310ab98159269c1e355fa8bea3e5c5e829aa62cabbcde2afc3dbc0738|9689c72b2b71c545564e901349c7e57db099d0fddf7e9a16ba74f5e2b6a2d663|1710af41a46cc1a744670fbfb06f06f1c7b583367ce1b39f60a603cf8a8800cb|1ee3710bb8731f18487d6986444f538ccd5ea01b293dbf2114cbc5995d6c5449|7cadeecac95fbf58256c89282c7f88dece7bfa320857941e8e14b75efd089186	2026-08-16	PCOMPDS463D49EC723A	PCOMPRLD9B3B2EED766	SUPPORTED_NONINDEPENDENCE_RELATION	One supported relation edge, not one independent cohort, mechanism, database, patient, paper-use event, misuse event or severity unit.
pca-resource-identity-tier-remediation/2.0.0	PPAIR0091	GSE21035	prad_mskcc	GSE21035::ACCESSION_LEVEL::PUBLIC_IDENTIFIER::COPY_NUMBER_ARRAY	prad_mskcc::ACCESSION_LEVEL::PUBLIC_IDENTIFIER::CBIOPORTAL_MULTIOMIC_STUDY_REPRESENTATION	DIRECT_IDENTITY_OR_STUDY_NONINDEPENDENCE	D236_NONREDUNDANT_RELATION	OFFICIAL_EXPLICIT	PATIENT	DIRECT_PATIENT_SPECIMEN_OR_SAMPLE_IDENTITY	OFFICIAL_EXACT_PUBLIC_HUMAN_PATIENT_ALIAS_CROSSWALK	PUBLIC_PUBLIC	218	EXACT_AT_RECORDED_UNIT	n = 218 exact public human-patient aliases shared by the two Taylor/MSKCC resource representations; patient-alias count, not molecularly confirmed donor, specimen, sample, assay or file count	218	OFFICIAL_EXACT_PUBLIC_HUMAN_PATIENT_ALIAS_CROSSWALK | n = 218 exact public human-patient aliases shared by the two Taylor/MSKCC resource representations; patient-alias count, not molecularly confirmed donor, specimen, sample, assay or file count	NA_NOT_ESTABLISHED	NA_NOT_ESTABLISHED	NA_NOT_ESTABLISHED	NA_NOT_ESTABLISHED	INDEPENDENCE_REQUIRING_COMPARISON	REJECT_FOR_THIS_USE	The relation count is nonredundant after official repository-alias collapse; exact identifier pairs remain in the mapping table.	https://www.ncbi.nlm.nih.gov/geo/query/acc.cgi?acc=GSE21035&targ=self&form=text&view=quick|https://www.ncbi.nlm.nih.gov/geo/query/acc.cgi?acc=GSE21035&targ=gsm&form=text&view=quick|https://raw.githubusercontent.com/cBioPortal/datahub/165bd77077b03038f9c2ee104959eb474770b2a9/public/prad_mskcc/meta_study.txt|https://media.githubusercontent.com/media/cBioPortal/datahub/165bd77077b03038f9c2ee104959eb474770b2a9/public/prad_mskcc/data_clinical_sample.txt|https://www.cbioportal.org/api/studies/prad_mskcc|https://www.cbioportal.org/api/studies/prad_mskcc/patients?projection=DETAILED&pageSize=10000&pageNumber=0|https://www.cbioportal.org/api/studies/prad_mskcc/samples?projection=DETAILED&pageSize=10000&pageNumber=0	references/source_metadata/d268_fam002_taylor_followup_2026-08-15/GSE21035_self_quick.soft.txt|references/source_metadata/d268_fam002_taylor_followup_2026-08-15/GSE21035_gsm_quick.soft.txt|references/source_metadata/d268_fam002_taylor_followup_2026-08-15/prad_mskcc_meta_study.txt|references/source_metadata/d268_fam002_taylor_followup_2026-08-15/prad_mskcc_data_clinical_sample.txt|references/source_metadata/d268_fam002_taylor_followup_2026-08-15/prad_mskcc_study.json|references/source_metadata/d268_fam002_taylor_followup_2026-08-15/prad_mskcc_patients.json|references/source_metadata/d268_fam002_taylor_followup_2026-08-15/prad_mskcc_samples.json|references/derived/d268_fam002_taylor_revalidation_v1/GSE21035__prad_mskcc.shared_public_patient_aliases.txt|references/derived/d268_fam002_taylor_revalidation_v1/patient_alias_overlaps.tsv|references/derived/d268_fam002_taylor_revalidation_v1/fam002_uncovered_primary_relation_revalidation.tsv|references/derived/d268_fam002_taylor_revalidation_v1/independent_recomputation.json|D268_FAM002_INTERPRETATION_BOUNDARIES_v1.md	3ea81a358408850c54af9194597598c651318792632210b8b0380f67ea808f1e|919d29fc2eaaf4ad2149db9225b6b6850550204aecf5d9f27207e9b49eaa187e|79879d957a1e2e9dc16dcc8120a91152fffb6d416c035085e9f41071240d14d4|583462c2097f8548f4375c83f1421b61d10f6a60adb5d3bab0911836c1e8cc1a|50b9031e01e7efe0fdf847d6ef0c33c8321801f7a6e0d0c7046fac5dbbd623b8|17c7c0e35d3503df303082e340dae224d9be888568dbb27489794c2782a91da3|e2967d66efe2f38d743caff9ada0460ce4b2257450ed9f36d18e3ce0569980db|86b768579648dbe4c182be4a9aa1e61cd953a34e50d11d2832bd977cd5a44d66|9689c72b2b71c545564e901349c7e57db099d0fddf7e9a16ba74f5e2b6a2d663|1710af41a46cc1a744670fbfb06f06f1c7b583367ce1b39f60a603cf8a8800cb|1ee3710bb8731f18487d6986444f538ccd5ea01b293dbf2114cbc5995d6c5449|7cadeecac95fbf58256c89282c7f88dece7bfa320857941e8e14b75efd089186	2026-08-16	PCOMPDS463D49EC723A	PCOMPRLD9B3B2EED766	SUPPORTED_NONINDEPENDENCE_RELATION	One supported relation edge, not one independent cohort, mechanism, database, patient, paper-use event, misuse event or severity unit.
pca-resource-identity-tier-remediation/2.0.0	PPAIR0092	GSE21032	GSE21036	GSE21032::ACCESSION_LEVEL::PUBLIC_IDENTIFIER::GEO_SUPERSERIES_CONTAINER	GSE21036::ACCESSION_LEVEL::PUBLIC_IDENTIFIER::MIRNA_EXPRESSION_ARRAY	DIRECT_CONTAINER_COMPONENT	D236_NONREDUNDANT_RELATION	OFFICIAL_EXPLICIT	SAMPLE_RECORD	DIRECT_PATIENT_SPECIMEN_OR_SAMPLE_IDENTITY	OFFICIAL_SUPERSERIES_COMPONENT_COMPLETE_GSM_MEMBERSHIP	PUBLIC_PUBLIC	142	EXACT_AT_RECORDED_UNIT	n = 142 GEO GSM assay records in component GSE21036 are represented within SuperSeries GSE21032; assay-record count, not a patient count	NA_NOT_ESTABLISHED	NA_NOT_ESTABLISHED	NA_NOT_ESTABLISHED	NA_NOT_ESTABLISHED	142	OFFICIAL_SUPERSERIES_COMPONENT_COMPLETE_GSM_MEMBERSHIP | n = 142 GEO GSM assay records in component GSE21036 are represented within SuperSeries GSE21032; assay-record count, not a patient count	INDEPENDENCE_REQUIRING_COMPARISON	REJECT_FOR_THIS_USE	The relation count is nonredundant after official repository-alias collapse; exact identifier pairs remain in the mapping table.	https://www.ncbi.nlm.nih.gov/geo/query/acc.cgi?acc=GSE21032&targ=self&form=text&view=quick|https://www.ncbi.nlm.nih.gov/geo/query/acc.cgi?acc=GSE21036&targ=self&form=text&view=quick|https://www.ncbi.nlm.nih.gov/geo/query/acc.cgi?acc=GSE21036&targ=gsm&form=text&view=quick	references/source_metadata/d268_fam002_taylor_followup_2026-08-15/GSE21032_self_quick.soft.txt|references/source_metadata/d268_fam002_taylor_followup_2026-08-15/GSE21036_self_quick.soft.txt|references/source_metadata/d268_fam002_taylor_followup_2026-08-15/GSE21036_gsm_quick.soft.txt|references/derived/d268_fam002_taylor_revalidation_v1/superseries_component_relations.tsv|references/derived/d268_fam002_taylor_revalidation_v1/fam002_uncovered_primary_relation_revalidation.tsv|references/derived/d268_fam002_taylor_revalidation_v1/independent_recomputation.json|D268_FAM002_INTERPRETATION_BOUNDARIES_v1.md	8547493cf5add81d65b7580110db5aad5fd2ed09b365dd686ab54bac55d4a1a7|458a982ec99b1ef21e27af5b5c832500afc6229aae547a60cb8b56ee06547c79|7a672088916e96e562a17476e1efac28e52f20f3a59e8b4509001b65498c956b|248f49dd650464a352f1cb4e65c0361e654faae7d3d8c0818df4a70a0d4662bc|1710af41a46cc1a744670fbfb06f06f1c7b583367ce1b39f60a603cf8a8800cb|1ee3710bb8731f18487d6986444f538ccd5ea01b293dbf2114cbc5995d6c5449|7cadeecac95fbf58256c89282c7f88dece7bfa320857941e8e14b75efd089186	2026-08-16	PCOMPDS463D49EC723A	PCOMPRLD9B3B2EED766	SUPPORTED_NONINDEPENDENCE_RELATION	One supported relation edge, not one independent cohort, mechanism, database, patient, paper-use event, misuse event or severity unit.
pca-resource-identity-tier-remediation/2.0.0	PPAIR0093	GSE21034	prad_mskcc	GSE21034::ACCESSION_LEVEL::PUBLIC_IDENTIFIER::BULK_EXPRESSION_ARRAY	prad_mskcc::ACCESSION_LEVEL::PUBLIC_IDENTIFIER::CBIOPORTAL_MULTIOMIC_STUDY_REPRESENTATION	DIRECT_IDENTITY_OR_STUDY_NONINDEPENDENCE	D236_NONREDUNDANT_RELATION	OFFICIAL_EXPLICIT	PATIENT	DIRECT_PATIENT_SPECIMEN_OR_SAMPLE_IDENTITY	OFFICIAL_EXACT_PUBLIC_HUMAN_PATIENT_ALIAS_CROSSWALK	PUBLIC_PUBLIC	150	EXACT_AT_RECORDED_UNIT	n = 150 exact public human-patient aliases shared by the two Taylor/MSKCC resource representations; patient-alias count, not molecularly confirmed donor, specimen, sample, assay or file count	150	OFFICIAL_EXACT_PUBLIC_HUMAN_PATIENT_ALIAS_CROSSWALK | n = 150 exact public human-patient aliases shared by the two Taylor/MSKCC resource representations; patient-alias count, not molecularly confirmed donor, specimen, sample, assay or file count	NA_NOT_ESTABLISHED	NA_NOT_ESTABLISHED	NA_NOT_ESTABLISHED	NA_NOT_ESTABLISHED	INDEPENDENCE_REQUIRING_COMPARISON	REJECT_FOR_THIS_USE	The relation count is nonredundant after official repository-alias collapse; exact identifier pairs remain in the mapping table.	https://www.ncbi.nlm.nih.gov/geo/query/acc.cgi?acc=GSE21034&targ=self&form=text&view=quick|https://www.ncbi.nlm.nih.gov/geo/query/acc.cgi?acc=GSE21034&targ=gsm&form=text&view=quick|https://raw.githubusercontent.com/cBioPortal/datahub/165bd77077b03038f9c2ee104959eb474770b2a9/public/prad_mskcc/meta_study.txt|https://media.githubusercontent.com/media/cBioPortal/datahub/165bd77077b03038f9c2ee104959eb474770b2a9/public/prad_mskcc/data_clinical_sample.txt|https://www.cbioportal.org/api/studies/prad_mskcc|https://www.cbioportal.org/api/studies/prad_mskcc/patients?projection=DETAILED&pageSize=10000&pageNumber=0|https://www.cbioportal.org/api/studies/prad_mskcc/samples?projection=DETAILED&pageSize=10000&pageNumber=0	references/source_metadata/d268_fam002_taylor_followup_2026-08-15/GSE21034_self_quick.soft.txt|references/source_metadata/d268_fam002_taylor_followup_2026-08-15/GSE21034_gsm_quick.soft.txt|references/source_metadata/d268_fam002_taylor_followup_2026-08-15/prad_mskcc_meta_study.txt|references/source_metadata/d268_fam002_taylor_followup_2026-08-15/prad_mskcc_data_clinical_sample.txt|references/source_metadata/d268_fam002_taylor_followup_2026-08-15/prad_mskcc_study.json|references/source_metadata/d268_fam002_taylor_followup_2026-08-15/prad_mskcc_patients.json|references/source_metadata/d268_fam002_taylor_followup_2026-08-15/prad_mskcc_samples.json|references/derived/d268_fam002_taylor_revalidation_v1/GSE21034__prad_mskcc.shared_public_patient_aliases.txt|references/derived/d268_fam002_taylor_revalidation_v1/patient_alias_overlaps.tsv|references/derived/d268_fam002_taylor_revalidation_v1/fam002_uncovered_primary_relation_revalidation.tsv|references/derived/d268_fam002_taylor_revalidation_v1/independent_recomputation.json|D268_FAM002_INTERPRETATION_BOUNDARIES_v1.md	bed274c3930cd71efb56413033d7f8e2fd705be51c4fa050e3a58c67c01e8932|37b0f92042575880990450382b762efbe2fa8110b5fa8d16e3ed249f795bbf15|79879d957a1e2e9dc16dcc8120a91152fffb6d416c035085e9f41071240d14d4|583462c2097f8548f4375c83f1421b61d10f6a60adb5d3bab0911836c1e8cc1a|50b9031e01e7efe0fdf847d6ef0c33c8321801f7a6e0d0c7046fac5dbbd623b8|17c7c0e35d3503df303082e340dae224d9be888568dbb27489794c2782a91da3|e2967d66efe2f38d743caff9ada0460ce4b2257450ed9f36d18e3ce0569980db|f0deef14bc36545605dca4ec844249928556c4d7d6bdeda9316402c3a633a8a4|9689c72b2b71c545564e901349c7e57db099d0fddf7e9a16ba74f5e2b6a2d663|1710af41a46cc1a744670fbfb06f06f1c7b583367ce1b39f60a603cf8a8800cb|1ee3710bb8731f18487d6986444f538ccd5ea01b293dbf2114cbc5995d6c5449|7cadeecac95fbf58256c89282c7f88dece7bfa320857941e8e14b75efd089186	2026-08-16	PCOMPDS463D49EC723A	PCOMPRLD9B3B2EED766	SUPPORTED_NONINDEPENDENCE_RELATION	One supported relation edge, not one independent cohort, mechanism, database, patient, paper-use event, misuse event or severity unit.
pca-resource-identity-tier-remediation/2.0.0	PPAIR0094	GSE21035	GSE21036	GSE21035::ACCESSION_LEVEL::PUBLIC_IDENTIFIER::COPY_NUMBER_ARRAY	GSE21036::ACCESSION_LEVEL::PUBLIC_IDENTIFIER::MIRNA_EXPRESSION_ARRAY	DIRECT_IDENTITY_OR_STUDY_NONINDEPENDENCE	D236_NONREDUNDANT_RELATION	OFFICIAL_EXPLICIT	PATIENT	DIRECT_PATIENT_SPECIMEN_OR_SAMPLE_IDENTITY	OFFICIAL_EXACT_PUBLIC_HUMAN_PATIENT_ALIAS_CROSSWALK	PUBLIC_PUBLIC	113	EXACT_AT_RECORDED_UNIT	n = 113 exact public human-patient aliases shared by the two Taylor/MSKCC resource representations; patient-alias count, not molecularly confirmed donor, specimen, sample, assay or file count	113	OFFICIAL_EXACT_PUBLIC_HUMAN_PATIENT_ALIAS_CROSSWALK | n = 113 exact public human-patient aliases shared by the two Taylor/MSKCC resource representations; patient-alias count, not molecularly confirmed donor, specimen, sample, assay or file count	NA_NOT_ESTABLISHED	NA_NOT_ESTABLISHED	NA_NOT_ESTABLISHED	NA_NOT_ESTABLISHED	INDEPENDENCE_REQUIRING_COMPARISON	REJECT_FOR_THIS_USE	The relation count is nonredundant after official repository-alias collapse; exact identifier pairs remain in the mapping table.	https://www.ncbi.nlm.nih.gov/geo/query/acc.cgi?acc=GSE21035&targ=self&form=text&view=quick|https://www.ncbi.nlm.nih.gov/geo/query/acc.cgi?acc=GSE21035&targ=gsm&form=text&view=quick|https://www.ncbi.nlm.nih.gov/geo/query/acc.cgi?acc=GSE21036&targ=self&form=text&view=quick|https://www.ncbi.nlm.nih.gov/geo/query/acc.cgi?acc=GSE21036&targ=gsm&form=text&view=quick	references/source_metadata/d268_fam002_taylor_followup_2026-08-15/GSE21035_self_quick.soft.txt|references/source_metadata/d268_fam002_taylor_followup_2026-08-15/GSE21035_gsm_quick.soft.txt|references/source_metadata/d268_fam002_taylor_followup_2026-08-15/GSE21036_self_quick.soft.txt|references/source_metadata/d268_fam002_taylor_followup_2026-08-15/GSE21036_gsm_quick.soft.txt|references/derived/d268_fam002_taylor_revalidation_v1/GSE21035__GSE21036.shared_public_patient_aliases.txt|references/derived/d268_fam002_taylor_revalidation_v1/patient_alias_overlaps.tsv|references/derived/d268_fam002_taylor_revalidation_v1/fam002_uncovered_primary_relation_revalidation.tsv|references/derived/d268_fam002_taylor_revalidation_v1/independent_recomputation.json|D268_FAM002_INTERPRETATION_BOUNDARIES_v1.md	3ea81a358408850c54af9194597598c651318792632210b8b0380f67ea808f1e|919d29fc2eaaf4ad2149db9225b6b6850550204aecf5d9f27207e9b49eaa187e|458a982ec99b1ef21e27af5b5c832500afc6229aae547a60cb8b56ee06547c79|7a672088916e96e562a17476e1efac28e52f20f3a59e8b4509001b65498c956b|14028f0310ab98159269c1e355fa8bea3e5c5e829aa62cabbcde2afc3dbc0738|9689c72b2b71c545564e901349c7e57db099d0fddf7e9a16ba74f5e2b6a2d663|1710af41a46cc1a744670fbfb06f06f1c7b583367ce1b39f60a603cf8a8800cb|1ee3710bb8731f18487d6986444f538ccd5ea01b293dbf2114cbc5995d6c5449|7cadeecac95fbf58256c89282c7f88dece7bfa320857941e8e14b75efd089186	2026-08-16	PCOMPDS463D49EC723A	PCOMPRLD9B3B2EED766	SUPPORTED_NONINDEPENDENCE_RELATION	One supported relation edge, not one independent cohort, mechanism, database, patient, paper-use event, misuse event or severity unit.
pca-resource-identity-tier-remediation/2.0.0	PPAIR0095	GSE6606	GSE6919	GSE6606::ACCESSION_LEVEL::PUBLIC_IDENTIFIER::BULK_EXPRESSION_ARRAY_COMPONENT	GSE6919::ACCESSION_LEVEL::PUBLIC_IDENTIFIER::GEO_SUPERSERIES_CONTAINER	DIRECT_CONTAINER_COMPONENT	D236_NONREDUNDANT_RELATION	OFFICIAL_EXPLICIT	SAMPLE_RECORD	DIRECT_PATIENT_SPECIMEN_OR_SAMPLE_IDENTITY	OFFICIAL_SUPERSERIES_COMPONENT_COMPLETE_GSM_MEMBERSHIP	PUBLIC_PUBLIC	196	EXACT_AT_RECORDED_UNIT	n = 196 GEO GSM assay records in component GSE6606 are represented within SuperSeries GSE6919; assay-record count, not a patient count	NA_NOT_ESTABLISHED	NA_NOT_ESTABLISHED	NA_NOT_ESTABLISHED	NA_NOT_ESTABLISHED	196	OFFICIAL_SUPERSERIES_COMPONENT_COMPLETE_GSM_MEMBERSHIP | n = 196 GEO GSM assay records in component GSE6606 are represented within SuperSeries GSE6919; assay-record count, not a patient count	INDEPENDENCE_REQUIRING_COMPARISON	REJECT_FOR_THIS_USE	The relation count is nonredundant after official repository-alias collapse; exact identifier pairs remain in the mapping table.	https://www.ncbi.nlm.nih.gov/geo/query/acc.cgi?acc=GSE6919&targ=self&form=text&view=quick|https://www.ncbi.nlm.nih.gov/geo/query/acc.cgi?acc=GSE6606&targ=self&form=text&view=quick|https://www.ncbi.nlm.nih.gov/geo/query/acc.cgi?acc=GSE6606&targ=gsm&form=text&view=quick	references/source_metadata/d269_fam019_gse6919_followup_2026-08-15/GSE6919_self_quick.soft.txt|references/source_metadata/d269_fam019_gse6919_followup_2026-08-15/GSE6606_self_quick.soft.txt|references/source_metadata/d269_fam019_gse6919_followup_2026-08-15/GSE6606_gsm_quick.soft.txt|references/derived/d269_fam019_gse6919_revalidation_v1/component_revalidation.tsv|references/derived/d269_fam019_gse6919_revalidation_v1/fam019_uncovered_primary_relation_revalidation.tsv|references/derived/d269_fam019_gse6919_revalidation_v1/independent_recomputation.json|D269_FAM019_INTERPRETATION_BOUNDARIES_v1.md	5ffe7e27fb213735d888e895165db0cb4a706f6b8ac58e9095f9d35c5ec322e7|ca8a92b26e369fa06d18247ca0ad1e41f2074649211cb8bea08a192010746e90|cce799ea0fbdf15467c4ec95af8e5e7ee7b6ac1dc34fb0778851f57cbddeab72|d9acfc5194a2e9a33a71ad4514a215c80d0a46ce11a52f13d70a1294a94b3631|40dbc3b62aef23cdbe3a267301172d77f920a2fd023197ea41638433657bc37e|e612327619d3393c2e4d6cc99d1cbca2b492f10ab2bf7428b5619f3d55451dc9|4070183177abddbf9a05b8f0a9a275ae07ab69730c3db82ac54812c9cda233e6	2026-08-16	PCOMPDS854C445C47AA	PCOMPRL9C618D07BDC7	SUPPORTED_NONINDEPENDENCE_RELATION	One supported relation edge, not one independent cohort, mechanism, database, patient, paper-use event, misuse event or severity unit.
pca-resource-identity-tier-remediation/2.0.0	PPAIR0096	GSE6604	GSE6919	GSE6604::ACCESSION_LEVEL::PUBLIC_IDENTIFIER::BULK_EXPRESSION_ARRAY_COMPONENT	GSE6919::ACCESSION_LEVEL::PUBLIC_IDENTIFIER::GEO_SUPERSERIES_CONTAINER	DIRECT_CONTAINER_COMPONENT	D236_NONREDUNDANT_RELATION	OFFICIAL_EXPLICIT	SAMPLE_RECORD	DIRECT_PATIENT_SPECIMEN_OR_SAMPLE_IDENTITY	OFFICIAL_SUPERSERIES_COMPONENT_COMPLETE_GSM_MEMBERSHIP	PUBLIC_PUBLIC	52	EXACT_AT_RECORDED_UNIT	n = 52 GEO GSM assay records in component GSE6604 are represented within SuperSeries GSE6919; assay-record count, not a patient count	NA_NOT_ESTABLISHED	NA_NOT_ESTABLISHED	NA_NOT_ESTABLISHED	NA_NOT_ESTABLISHED	52	OFFICIAL_SUPERSERIES_COMPONENT_COMPLETE_GSM_MEMBERSHIP | n = 52 GEO GSM assay records in component GSE6604 are represented within SuperSeries GSE6919; assay-record count, not a patient count	INDEPENDENCE_REQUIRING_COMPARISON	REJECT_FOR_THIS_USE	The relation count is nonredundant after official repository-alias collapse; exact identifier pairs remain in the mapping table.	https://www.ncbi.nlm.nih.gov/geo/query/acc.cgi?acc=GSE6919&targ=self&form=text&view=quick|https://www.ncbi.nlm.nih.gov/geo/query/acc.cgi?acc=GSE6604&targ=self&form=text&view=quick|https://www.ncbi.nlm.nih.gov/geo/query/acc.cgi?acc=GSE6604&targ=gsm&form=text&view=quick	references/source_metadata/d269_fam019_gse6919_followup_2026-08-15/GSE6919_self_quick.soft.txt|references/source_metadata/d269_fam019_gse6919_followup_2026-08-15/GSE6604_self_quick.soft.txt|references/source_metadata/d269_fam019_gse6919_followup_2026-08-15/GSE6604_gsm_quick.soft.txt|references/derived/d269_fam019_gse6919_revalidation_v1/component_revalidation.tsv|references/derived/d269_fam019_gse6919_revalidation_v1/fam019_uncovered_primary_relation_revalidation.tsv|references/derived/d269_fam019_gse6919_revalidation_v1/independent_recomputation.json|D269_FAM019_INTERPRETATION_BOUNDARIES_v1.md	5ffe7e27fb213735d888e895165db0cb4a706f6b8ac58e9095f9d35c5ec322e7|333e474c4fc01e09d199ed427042162e0390b87056d1a15ee2f5f834da40e7ad|459e3cb5beeb4a44536305f4a5ef65f08cb1687c97d5f4675f40e48dcdc1d2f7|d9acfc5194a2e9a33a71ad4514a215c80d0a46ce11a52f13d70a1294a94b3631|40dbc3b62aef23cdbe3a267301172d77f920a2fd023197ea41638433657bc37e|e612327619d3393c2e4d6cc99d1cbca2b492f10ab2bf7428b5619f3d55451dc9|4070183177abddbf9a05b8f0a9a275ae07ab69730c3db82ac54812c9cda233e6	2026-08-16	PCOMPDS854C445C47AA	PCOMPRL9C618D07BDC7	SUPPORTED_NONINDEPENDENCE_RELATION	One supported relation edge, not one independent cohort, mechanism, database, patient, paper-use event, misuse event or severity unit.
pca-resource-identity-tier-remediation/2.0.0	PPAIR0097	GSE6605	GSE6919	GSE6605::ACCESSION_LEVEL::PUBLIC_IDENTIFIER::BULK_EXPRESSION_ARRAY_COMPONENT	GSE6919::ACCESSION_LEVEL::PUBLIC_IDENTIFIER::GEO_SUPERSERIES_CONTAINER	DIRECT_CONTAINER_COMPONENT	D236_NONREDUNDANT_RELATION	OFFICIAL_EXPLICIT	SAMPLE_RECORD	DIRECT_PATIENT_SPECIMEN_OR_SAMPLE_IDENTITY	OFFICIAL_SUPERSERIES_COMPONENT_COMPLETE_GSM_MEMBERSHIP	PUBLIC_PUBLIC	75	EXACT_AT_RECORDED_UNIT	n = 75 GEO GSM assay records in component GSE6605 are represented within SuperSeries GSE6919; assay-record count, not a patient count	NA_NOT_ESTABLISHED	NA_NOT_ESTABLISHED	NA_NOT_ESTABLISHED	NA_NOT_ESTABLISHED	75	OFFICIAL_SUPERSERIES_COMPONENT_COMPLETE_GSM_MEMBERSHIP | n = 75 GEO GSM assay records in component GSE6605 are represented within SuperSeries GSE6919; assay-record count, not a patient count	INDEPENDENCE_REQUIRING_COMPARISON	REJECT_FOR_THIS_USE	The relation count is nonredundant after official repository-alias collapse; exact identifier pairs remain in the mapping table.	https://www.ncbi.nlm.nih.gov/geo/query/acc.cgi?acc=GSE6919&targ=self&form=text&view=quick|https://www.ncbi.nlm.nih.gov/geo/query/acc.cgi?acc=GSE6605&targ=self&form=text&view=quick|https://www.ncbi.nlm.nih.gov/geo/query/acc.cgi?acc=GSE6605&targ=gsm&form=text&view=quick	references/source_metadata/d269_fam019_gse6919_followup_2026-08-15/GSE6919_self_quick.soft.txt|references/source_metadata/d269_fam019_gse6919_followup_2026-08-15/GSE6605_self_quick.soft.txt|references/source_metadata/d269_fam019_gse6919_followup_2026-08-15/GSE6605_gsm_quick.soft.txt|references/derived/d269_fam019_gse6919_revalidation_v1/component_revalidation.tsv|references/derived/d269_fam019_gse6919_revalidation_v1/fam019_uncovered_primary_relation_revalidation.tsv|references/derived/d269_fam019_gse6919_revalidation_v1/independent_recomputation.json|D269_FAM019_INTERPRETATION_BOUNDARIES_v1.md	5ffe7e27fb213735d888e895165db0cb4a706f6b8ac58e9095f9d35c5ec322e7|b6d753a0f6c916846c676dd9c1409f8d441d0320fabff3e24dc087ae1efa3312|dc05a4aafe05f7093212f2deadce725968fc7e3076286e5f84426412c2720faa|d9acfc5194a2e9a33a71ad4514a215c80d0a46ce11a52f13d70a1294a94b3631|40dbc3b62aef23cdbe3a267301172d77f920a2fd023197ea41638433657bc37e|e612327619d3393c2e4d6cc99d1cbca2b492f10ab2bf7428b5619f3d55451dc9|4070183177abddbf9a05b8f0a9a275ae07ab69730c3db82ac54812c9cda233e6	2026-08-16	PCOMPDS854C445C47AA	PCOMPRL9C618D07BDC7	SUPPORTED_NONINDEPENDENCE_RELATION	One supported relation edge, not one independent cohort, mechanism, database, patient, paper-use event, misuse event or severity unit.
pca-resource-identity-tier-remediation/2.0.0	PPAIR0098	GSE153352	GSE157548	GSE153352::ACCESSION_LEVEL::PUBLIC_IDENTIFIER::BULK_EXPRESSION_ARRAY_COMPONENT	GSE157548::ACCESSION_LEVEL::PUBLIC_IDENTIFIER::GEO_SUPERSERIES_CONTAINER	DIRECT_CONTAINER_COMPONENT	D236_NONREDUNDANT_RELATION	OFFICIAL_EXPLICIT	SAMPLE_RECORD	DIRECT_PATIENT_SPECIMEN_OR_SAMPLE_IDENTITY	OFFICIAL_SUPERSERIES_COMPONENT_COMPLETE_GSM_MEMBERSHIP	PUBLIC_PUBLIC	300	EXACT_AT_RECORDED_UNIT	n = 300 GEO GSM assay records in component GSE153352 are represented within SuperSeries GSE157548; assay-record count, not a patient count	NA_NOT_ESTABLISHED	NA_NOT_ESTABLISHED	NA_NOT_ESTABLISHED	NA_NOT_ESTABLISHED	300	OFFICIAL_SUPERSERIES_COMPONENT_COMPLETE_GSM_MEMBERSHIP | n = 300 GEO GSM assay records in component GSE153352 are represented within SuperSeries GSE157548; assay-record count, not a patient count	INDEPENDENCE_REQUIRING_COMPARISON	REJECT_FOR_THIS_USE	The relation count is nonredundant after official repository-alias collapse; exact identifier pairs remain in the mapping table.	https://www.ncbi.nlm.nih.gov/geo/query/acc.cgi?acc=GSE157548&targ=self&form=text&view=quick|https://www.ncbi.nlm.nih.gov/geo/query/acc.cgi?acc=GSE153352&targ=self&form=text&view=quick|https://www.ncbi.nlm.nih.gov/geo/query/acc.cgi?acc=GSE153352&targ=gsm&form=text&view=quick	references/source_metadata/d270_fam015_weiner_followup_2026-08-15/GSE157548_self_quick.soft.txt|references/source_metadata/d270_fam015_weiner_followup_2026-08-15/GSE153352_self_quick.soft.txt|references/source_metadata/d270_fam015_weiner_followup_2026-08-15/GSE153352_gsm_quick.soft.txt|references/derived/d270_fam015_weiner_revalidation_v1/component_revalidation.tsv|references/derived/d270_fam015_weiner_revalidation_v1/fam015_uncovered_primary_relation_revalidation.tsv|references/derived/d270_fam015_weiner_revalidation_v1/independent_recomputation.json|D270_FAM015_INTERPRETATION_BOUNDARIES_v1.md	0b000d9571786f5935846ba08fb9908c5a690259b66bf6bb93c6eaaa6ffc8b92|a4d31bbe3e0d43f9a2428d46798b4c9f3e6b110cf0f6c41808883dff238ff52a|58fa97e46e1339cd972fe27df8d449845d32b2d3aaa4802f713cf0cc02ebf81f|13bbb192a6217d158edebd8c9dcada23458d736b5e077536b8b3e2020771b46f|649b92c40254f25fb30d281b5c41abb547a2ae03e3e6045a0d14e20dc156fdfb|0bc832ba8bf8d9fb13aef4ca44d98f8ac272fdc4c018f5569b2a22fbed09660b|dd60c628f113a40d2b031ff9f3f00573c73cd8880634bf653f922e7f7cf4ac07	2026-08-16	PCOMPDSCAD09CC2FB94	PCOMPRLF3C0B8235562	SUPPORTED_NONINDEPENDENCE_RELATION	One supported relation edge, not one independent cohort, mechanism, database, patient, paper-use event, misuse event or severity unit.
pca-resource-identity-tier-remediation/2.0.0	PPAIR0099	GSE157547	GSE157548	GSE157547::ACCESSION_LEVEL::PUBLIC_IDENTIFIER::BULK_EXPRESSION_ARRAY_COMPONENT	GSE157548::ACCESSION_LEVEL::PUBLIC_IDENTIFIER::GEO_SUPERSERIES_CONTAINER	DIRECT_CONTAINER_COMPONENT	D236_NONREDUNDANT_RELATION	OFFICIAL_EXPLICIT	SAMPLE_RECORD	DIRECT_PATIENT_SPECIMEN_OR_SAMPLE_IDENTITY	OFFICIAL_SUPERSERIES_COMPONENT_COMPLETE_GSM_MEMBERSHIP	PUBLIC_PUBLIC	538	EXACT_AT_RECORDED_UNIT	n = 538 GEO GSM assay records in component GSE157547 are represented within SuperSeries GSE157548; assay-record count, not a patient count	NA_NOT_ESTABLISHED	NA_NOT_ESTABLISHED	NA_NOT_ESTABLISHED	NA_NOT_ESTABLISHED	538	OFFICIAL_SUPERSERIES_COMPONENT_COMPLETE_GSM_MEMBERSHIP | n = 538 GEO GSM assay records in component GSE157547 are represented within SuperSeries GSE157548; assay-record count, not a patient count	INDEPENDENCE_REQUIRING_COMPARISON	REJECT_FOR_THIS_USE	The relation count is nonredundant after official repository-alias collapse; exact identifier pairs remain in the mapping table.	https://www.ncbi.nlm.nih.gov/geo/query/acc.cgi?acc=GSE157548&targ=self&form=text&view=quick|https://www.ncbi.nlm.nih.gov/geo/query/acc.cgi?acc=GSE157547&targ=self&form=text&view=quick|https://www.ncbi.nlm.nih.gov/geo/query/acc.cgi?acc=GSE157547&targ=gsm&form=text&view=quick	references/source_metadata/d270_fam015_weiner_followup_2026-08-15/GSE157548_self_quick.soft.txt|references/source_metadata/d270_fam015_weiner_followup_2026-08-15/GSE157547_self_quick.soft.txt|references/source_metadata/d270_fam015_weiner_followup_2026-08-15/GSE157547_gsm_quick.soft.txt|references/derived/d270_fam015_weiner_revalidation_v1/component_revalidation.tsv|references/derived/d270_fam015_weiner_revalidation_v1/fam015_uncovered_primary_relation_revalidation.tsv|references/derived/d270_fam015_weiner_revalidation_v1/independent_recomputation.json|D270_FAM015_INTERPRETATION_BOUNDARIES_v1.md	0b000d9571786f5935846ba08fb9908c5a690259b66bf6bb93c6eaaa6ffc8b92|bdfac4cf1ee3c996c842b1178b08aa77feb81ac781fd67cf2c41cdcbc9ebbf1c|37f5fb4a99f6fd44592b73c56a9cbb91b42cbb5de1e688dcf2544231bdbea3c0|13bbb192a6217d158edebd8c9dcada23458d736b5e077536b8b3e2020771b46f|649b92c40254f25fb30d281b5c41abb547a2ae03e3e6045a0d14e20dc156fdfb|0bc832ba8bf8d9fb13aef4ca44d98f8ac272fdc4c018f5569b2a22fbed09660b|dd60c628f113a40d2b031ff9f3f00573c73cd8880634bf653f922e7f7cf4ac07	2026-08-16	PCOMPDSCAD09CC2FB94	PCOMPRLF3C0B8235562	SUPPORTED_NONINDEPENDENCE_RELATION	One supported relation edge, not one independent cohort, mechanism, database, patient, paper-use event, misuse event or severity unit.
pca-resource-identity-tier-remediation/2.0.0	PPAIR0100	GSE77930	prad_fhcrc	GSE77930::ACCESSION_LEVEL::PUBLIC_IDENTIFIER::BULK_ARRAY_MULTI_ASSAY_RESOURCE	prad_fhcrc::STUDY_ID_EXACT::CBIOPORTAL_PUBLIC_STUDY_CHECKED_2026-08-16::CBIOPORTAL_MULTIOMICS_RELEASE	DIRECT_IDENTITY_OR_STUDY_NONINDEPENDENCE	D236_NONREDUNDANT_RELATION	OFFICIAL_EXPLICIT	PATIENT	DIRECT_PATIENT_SPECIMEN_OR_SAMPLE_IDENTITY	OFFICIAL_EXACT_PUBLIC_PATIENT_ALIAS_WHOLE_SET_EQUALITY	PUBLIC_PUBLIC	63	EXACT_AT_RECORDED_UNIT	n = 63 exact public patient aliases shared by GSE77930 and prad_fhcrc; patient-alias count, not specimen, sample, assay or file count	63	OFFICIAL_EXACT_PUBLIC_PATIENT_ALIAS_WHOLE_SET_EQUALITY | n = 63 exact public patient aliases shared by GSE77930 and prad_fhcrc; patient-alias count, not specimen, sample, assay or file count	NA_NOT_ESTABLISHED	NA_NOT_ESTABLISHED	NA_NOT_ESTABLISHED	NA_NOT_ESTABLISHED	INDEPENDENCE_REQUIRING_COMPARISON	REJECT_FOR_THIS_USE	The relation count is nonredundant after official repository-alias collapse; exact identifier pairs remain in the mapping table.	https://www.ncbi.nlm.nih.gov/geo/query/acc.cgi?acc=GSE77930&targ=self&form=text&view=quick|https://www.ncbi.nlm.nih.gov/geo/query/acc.cgi?acc=GSE77930&targ=gsm&form=text&view=quick|https://www.cbioportal.org/api/studies/prad_fhcrc|https://www.cbioportal.org/api/studies/prad_fhcrc/patients?projection=DETAILED&pageSize=10000&pageNumber=0|https://www.cbioportal.org/api/studies/prad_fhcrc/samples?projection=DETAILED&pageSize=10000&pageNumber=0	references/source_metadata/d271_fam005_fhcrc_followup_2026-08-16/GSE77930_self_quick.soft.txt|references/source_metadata/d271_fam005_fhcrc_followup_2026-08-16/GSE77930_gsm_quick.soft.txt|references/source_metadata/d271_fam005_fhcrc_followup_2026-08-16/prad_fhcrc_study.json|references/source_metadata/d271_fam005_fhcrc_followup_2026-08-16/prad_fhcrc_patients.json|references/source_metadata/d271_fam005_fhcrc_followup_2026-08-16/prad_fhcrc_samples.json|references/derived/d271_fam005_fhcrc_revalidation_v1/official_source_snapshots.tsv|references/derived/d271_fam005_fhcrc_revalidation_v1/validation.json|references/derived/d271_fam005_fhcrc_revalidation_v1/independent_recomputation.json|references/derived/d271_fam005_fhcrc_revalidation_v1/shared_exact_patient_aliases.tsv|references/derived/d271_fam005_fhcrc_revalidation_v1/fam005_uncovered_primary_relation_revalidation.tsv|references/derived/fhcrc_kumar_geo_cbio_sample_crosswalk.tsv|D271_FAM005_INTERPRETATION_BOUNDARIES_v1.md	0d8dde4ab5524158c1566e4a389cfc0848b31c0627eb946fc89d22bee7ee09a7|3e4d0c2186e28533e35867ca7e288531378b74d3dfc383bcac4385acc3a04ab8|ee5206f94e951f0836b2adef5d8bbe004f37f72b489fb9c9fd7e9c1ba12349f5|d76ea3e77095767ec36a0185767165ca8a943664814d7bd64895521c7f058ed1|b9ddd6de773b3917561c26b4846d361f1b38164d6634d92cd438f47b6090dd81|d7a68889a140af955e08b253450bfbd0b1da184c160ff051df13c2f655beefe7|3653d2ac28995b0dadce47fa765ea080109a04c7fcd3c186e4e2cd407c3bfc2a|b6c998af5a44e23b1118378944a82430b13028aeba9f170881ff3458dcf0031d|59fc10d19b2cccf08b2d10c6cb9fffac455036564b87045ebdebff7559f3d2c2|94a51038aba3d94b31064ebb148df0da965fac81a7f01fa7701c6f127c47e0be|88ac20b5dfc864baf443ad8218b19518ea089f6a08182c3e10cf3fd2dafb5d0f|593b884d38f2a35dde3bd9bd4d38052e01300379be4dd0c720b76d8cdfb0be35	2026-08-16	PCOMPDSF422DCDB0FF8	PCOMPRLEBF46DC69359	SUPPORTED_NONINDEPENDENCE_RELATION	One supported relation edge, not one independent cohort, mechanism, database, patient, paper-use event, misuse event or severity unit.
pca-resource-identity-tier-remediation/2.0.0	PPAIR0101	prad_cpcg_2017	TCGA-PRAD	prad_cpcg_2017::STUDY_ID_EXACT::CBIOPORTAL_PUBLIC_STUDY_RETAINED_2026-08-11::BULK_MULTIOMICS_COMPOSITE_COMPLETE_STUDY_PATIENT_ROSTER	TCGA-PRAD::PROJECT_ID_EXACT::GDC_PUBLIC_CASE_ROSTER_RETAINED_2026-08-16_PHASE1_ASSAY_FILTERED::GDC_PROJECT_ASSAY_FILTERED_PUBLIC_CASE_ROSTER	DIRECT_IDENTITY_OR_STUDY_NONINDEPENDENCE	D276_EXTENSION_ADJUDICATION	OFFICIAL_EXPLICIT	PATIENT	DIRECT_PATIENT_SPECIMEN_OR_SAMPLE_IDENTITY	OFFICIAL_ENDPOINT_CONTAINMENT_PLUS_EXACT_PUBLIC_PATIENT_ALIAS_SUBSET	PUBLIC_PUBLIC	205	EXACT_AT_RECORDED_UNIT	n = 205 exact public TCGA participant aliases shared by the retained prad_cpcg_2017 patient roster and the assay-filtered GDC TCGA-PRAD public case roster; enumerated patient-alias subset only, not whole-cohort, specimen, sample, library, assay, or file equality	205	OFFICIAL_ENDPOINT_CONTAINMENT_PLUS_EXACT_PUBLIC_PATIENT_ALIAS_SUBSET | n = 205 exact public TCGA participant aliases shared by the retained prad_cpcg_2017 patient roster and the assay-filtered GDC TCGA-PRAD public case roster; enumerated patient-alias subset only, not whole-cohort, specimen, sample, library, assay, or file equality	NA_NOT_ESTABLISHED	NA_NOT_ESTABLISHED	NA_NOT_ESTABLISHED	NA_NOT_ESTABLISHED	INDEPENDENT_TRAINING_VERSUS_EXTERNAL_VALIDATION	REJECT_FOR_THIS_USE	GROUP_BY_TCGA_PARTICIPANT_ALIAS|HETEROGENEOUS_ENDPOINT_ROSTERS_PRECLUDE_WHOLE_COHORT_FRACTION|PAPER_USE_OR_MISUSE_NOT_ASSESSED	https://www.cbioportal.org/api/studies/prad_cpcg_2017/patients?projection=ID&pageSize=10000000&pageNumber=0|https://api.gdc.cancer.gov/cases?size=498&filters=%7B%22op%22%3A%22and%22%2C%22content%22%3A%5B%7B%22op%22%3A%22in%22%2C%22content%22%3A%7B%22field%22%3A%22project.project_id%22%2C%22value%22%3A%5B%22TCGA-PRAD%22%5D%7D%7D%2C%7B%22op%22%3A%22in%22%2C%22content%22%3A%7B%22field%22%3A%22primary_site%22%2C%22value%22%3A%5B%22Prostate+gland%22%5D%7D%7D%2C%7B%22op%22%3A%22in%22%2C%22content%22%3A%7B%22field%22%3A%22files.experimental_strategy%22%2C%22value%22%3A%5B%22WXS%22%2C%22RNA-Seq%22%2C%22Targeted+Sequencing%22%5D%7D%7D%5D%7D&from=0&fields=submitter_id%2Ccase_id%2Cproject.project_id&sort=submitter_id%3Aasc|https://raw.githubusercontent.com/cBioPortal/datahub/165bd77077b03038f9c2ee104959eb474770b2a9/public/prad_cpcg_2017/meta_study.txt	references/source_metadata/cbio_route_a1_a2_exact_alias_2026-08-11/prad_cpcg_2017__patients.json|references/source_metadata/d273_gdc_case_identifiers_2026-08-16/tcga_prad__case_identifiers.json|references/source_metadata/d274_promotion_pilot_official_metadata_2026-08-16/prad_cpcg_2017__meta_study.txt|references/source_metadata/core_resource_boundary_d231_2026-08-12/cbioportal_all_studies.json|references/derived/d275_191_edge_semantic_expansion_candidate_v1/pair_semantic_adjudication.tsv|references/derived/d275_191_edge_semantic_expansion_candidate_v1/required_evidence_blocks.tsv|references/derived/d275_191_edge_semantic_expansion_candidate_v1/exact_alias_membership.tsv|references/derived/d275_191_edge_semantic_expansion_candidate_audit_v1/pair_predicate_evidence.tsv|references/derived/d275_191_edge_semantic_expansion_candidate_audit_v1/semantic_source_registry.tsv|references/derived/d275_191_edge_semantic_expansion_candidate_audit_v1/audit.json|references/derived/d275_reviewed_candidate_freeze_v1/manifest.json|reviews/CLAUDE_OPUS_D275_EXPANSION_RESULT_GATE_REVIEW_v1.md	15f2ddcf37e25b264c5239e81318f6b0e49cfac6175476b82c599289f92f0d13|bbc45e60a19c28f35044cd93fa8314f6139321cc7aca342567804a605dd4bf53|345ae62cc64f33f4e87109878bc491d414aa5e07c2c92a4ad4608ad1cad864f9|598b8255f9a5d0900e3b9a72e0583c78676627373606d32cee6562c55776ca71|a8f66bfdc860ae177573495e1f1ee7aeb035ab059347104e9f05dc1ea14fda69|b941f57c6608023f6d437377b10b49fc8e2b66ce1f10e98d662dfb0c7d1ec9bd|2c030201eca12a99d4a3e0499c3a6d1b36fbeb7469dc930c5335c950767f0b4e|30c2aaddde22156e38e1b38c99af511853d9a0b8e3e15a0ae6a48619700c20ba|da86c8210a3343299c3b60ccf2cd2d11160665e26e1c10b2537241a34cd31f20|5902eea05d530e74f42771017bee702d2a5fc13a93619febb08b38f64f83a47e|3fc4e36529da786b2958be6728088f18908c1a4a7b673f346cf2297e792d8016|375cc06d798ac3930eef0a8b456dd9893d10f67a2a549f954f421b43c66026c7	2026-08-16	PCOMPDS1DC1496264B9	PCOMPRL610F28AD2AFA	SUPPORTED_NONINDEPENDENCE_RELATION	One supported relation edge, not one independent cohort, mechanism, database, patient, paper-use event, misuse event or severity unit.
pca-resource-identity-tier-remediation/2.0.0	PPAIR0102	prad_msk_2019	PRJEB33969	prad_msk_2019::STUDY_ID_EXACT::CBIOPORTAL_PUBLIC_STUDY_CHECKED_2026-09-01::TARGETED_DNA_SEQUENCING_IMPACT_GENERATED_DURING_STUDY	PRJEB33969::ACCESSION_LEVEL::EVA_BIOPROJECT_ACCESSION::TARGETED_DNA_SEQUENCING_IMPACT_GENERATED_DURING_STUDY	OFFICIAL_PARALLEL_DEPOSITION_OF_GENERATED_IMPACT_DATA	D352_REVIEWED_RELATION_EVENT	OFFICIAL_EXPLICIT	STUDY_ASSAY_SCOPE	STUDY_OR_SOURCE_NONINDEPENDENCE_ONLY	OFFICIAL_PARALLEL_DEPOSITION_EXACT_ENDPOINTS_GENERATED_IMPACT_SCOPE	PUBLIC_PUBLIC	NOT_ESTABLISHED	NOT_ESTABLISHED	Exact-endpoint official relation at the recorded study or assay scope; no patient count or complete release equality.	NA_NOT_ESTABLISHED	NA_NOT_ESTABLISHED	NA_NOT_ESTABLISHED	NA_NOT_ESTABLISHED	NA_NOT_ESTABLISHED	NA_NOT_ESTABLISHED	INDEPENDENT_EXTERNAL_VALIDATION	REJECT_FOR_THIS_USE	GROUP_OR_EXCLUDE_RECORDS_WITHIN_SUPPORTED_GENERATED_IMPACT_SCOPE	https://www.cbioportal.org/api/studies/prad_msk_2019|https://raw.githubusercontent.com/cBioPortal/datahub/master/public/prad_msk_2019/meta_study.txt|https://pmc.ncbi.nlm.nih.gov/articles/PMC6949382/	references/source_metadata/public_resource_relation_closure_d351_2026-09-01/cbio_api/prad_msk_2019.json|references/source_metadata/public_resource_relation_closure_d351_2026-09-01/datahub_meta/prad_msk_2019.txt|references/source_metadata/core_resource_remaining_d235_2026-08-12/pmc_fulltext/PMC6949382.bioc.xml	f24f0ee2e7896cef41152d3677d2bb3f8c252f99a8cbb7c8273b1cefd42ec283|a56cba602cae6bb14b98e94dc4ad65adbb398abeafb35a10ac9b80438deec610|c343512388e9ca00a81293c026490633a205271b767f519ae4db5d777b0278fc	2026-09-01	PCOMPDSF13495223D11	PCOMPRL1042E37D4F58	SUPPORTED_NONINDEPENDENCE_RELATION	One supported relation edge, not one independent cohort, mechanism, database, patient, paper-use event, misuse event or severity unit.
pca-resource-identity-tier-remediation/2.0.0	PPAIR0103	prad_msk_mdanderson_2023	phs003420.v1.p1	prad_msk_mdanderson_2023::STUDY_ID_EXACT::CBIOPORTAL_PUBLIC_STUDY_CHECKED_2026-09-01::PDX_MULTIOMICS_STUDY_SCOPE	phs003420.v1.p1::EXACT_RELEASE::phs003420.v1.p1::PDX_MULTIOMICS_STUDY_SCOPE	OFFICIAL_EXACT_ENDPOINT_DATA_AVAILABILITY_CO_DECLARATION	D352_REVIEWED_RELATION_EVENT	OFFICIAL_EXPLICIT	STUDY_ONLY	STUDY_OR_SOURCE_NONINDEPENDENCE_ONLY	OFFICIAL_EXACT_ENDPOINT_DATA_AVAILABILITY_CO_DECLARATION	PUBLIC_CONTROLLED	NOT_ESTABLISHED	NOT_ESTABLISHED	Exact-endpoint official relation at the recorded study or assay scope; no patient count or complete release equality.	NA_NOT_ESTABLISHED	NA_NOT_ESTABLISHED	NA_NOT_ESTABLISHED	NA_NOT_ESTABLISHED	NA_NOT_ESTABLISHED	NA_NOT_ESTABLISHED	INDEPENDENT_EXTERNAL_VALIDATION	REJECT_FOR_THIS_USE	GROUP_OR_EXCLUDE_ONLY_AFTER_MEMBERSHIP_CROSSWALK	https://www.cbioportal.org/api/studies/prad_msk_mdanderson_2023|https://raw.githubusercontent.com/cBioPortal/datahub/master/public/prad_msk_mdanderson_2023/meta_study.txt|https://pmc.ncbi.nlm.nih.gov/articles/PMC11094415/	references/source_metadata/public_resource_relation_closure_d351_2026-09-01/cbio_api/prad_msk_mdanderson_2023.json|references/source_metadata/public_resource_relation_closure_d351_2026-09-01/datahub_meta/prad_msk_mdanderson_2023.txt|references/source_metadata/public_resource_relation_closure_d351_2026-09-01/europe_pmc/PMC11094415.xml	f0c876c2a54756b258ad302a5e29cd85c4887226667e496a1c56daa878eff783|27c9e1f5874fe2055e9840701eafc70daa2ee6546b2814e5442b44f7065d9bfe|0cc9e7de8bee6f235fc1aca618d76d0594e129a303222ecfd407f72cc7942176	2026-09-01	PCOMPDS63A7D8137552	PCOMPRL77D677F4B19F	SUPPORTED_NONINDEPENDENCE_RELATION	One supported relation edge, not one independent cohort, mechanism, database, patient, paper-use event, misuse event or severity unit.

### Sheet: eTable 6A
eTable 6A. Patient-identifier resolution and unit-specific quantities across all resource groups
n = 15 dataset-ID groups; all source columns retained
Group-wide, named-subset and unresolved quantities remain separate. Public patient identifiers are not proven independent donors.
component_id	original_group_label	display_name	display_name_note	member_dataset_ids_n	member_dataset_ids	release_component_keys_n	relation_pairs_n	pair_ids	frozen_identity_levels	frozen_evidence_classes	frozen_pair_access_classes	confirmed_relation_class_preserved	patient_resolution_category	category_derivation_rule	whole_group_patient_identifier_union_n	whole_group_union_row_key	whole_group_nominal_appearances_n	whole_group_parent_treatment	named_subset_row_keys	named_subset_summary	declaration_row_keys	declared_counts	unresolved_row_keys	unresolved_rows_n	missing_evidence_reason	not_yet_reportable	unit_of_resolved_quantity	other_unit_rows	enumeration_completeness	identity_mapping_completeness	endpoint_unit_rows_n	source_lineage	source_lineage_sha256	label
PCOMPDS19C880CC8E1F	Grasso / Michigan	Grasso / Michigan	unchanged	2	GSE35988|prad_mich	2	1	PPAIR0022	PATIENT	OFFICIAL_EXPLICIT	PUBLIC_PUBLIC	YES_FROZEN_PAIRS_UNCHANGED	NAMED_SUBSETS_ONLY	PATIENT_ALIAS identifier unions exist only for named eligible subsets; whole-group union unresolved	NA	NA	NA	NA	R3U026	GRASSO_KNOWN_OFFICIAL_TUMOR_ALIAS_SUBSET=119	NA	NA	NA	0	No official N-to-T donor statement.	Whole-group patient union (official donor identity of 28 benign specimens).	PATIENT_ALIAS	NA	ALL_ENDPOINTS_FULLY_ENUMERATED	PARTIAL_HUMAN_RECORDS_UNMAPPED_AMBIGUOUS_OR_TOKEN_ONLY	4	results/result3_coverage_v2/group_completion_dispositions.tsv;unit_specific_union_candidates.tsv;results/source_data/table_resource_relation_components_current_v1.tsv	15c5b9b2ad9f6a42fd6672551bf5b2f1541c0e455e654a1ead156c43485d1635;42d5112671a9b6dc541a58d035852c56d6b400b960362c606b98c870fac41b1a;a73c7c39d103239b90b9aa3d200f0a87eaf1b045c1ef8185e44283fe1b53f96f	CANDIDATE_PENDING_CODEX_ACCEPTANCE
PCOMPDS1DC1496264B9	TCGA-linked public and controlled records	TCGA-linked public and controlled records	unchanged	13	TCGA-PRAD|phs000915|prad_broad|prad_broad_2013|prad_cpcg_2017|prad_p1000|prad_su2c_2015|prad_su2c_2019|prad_tcga|prad_tcga_gdc|prad_tcga_pan_can_atlas_2018|prad_tcga_pub|prostate_dkfz_2018	20	29	PPAIR0012|PPAIR0015|PPAIR0023|PPAIR0025|PPAIR0026|PPAIR0027|PPAIR0028|PPAIR0029|PPAIR0030|PPAIR0031|PPAIR0032|PPAIR0033|PPAIR0034|PPAIR0035|PPAIR0037|PPAIR0038|PPAIR0039|PPAIR0040|PPAIR0041|PPAIR0042|PPAIR0043|PPAIR0044|PPAIR0045|PPAIR0046|PPAIR0047|PPAIR0048|PPAIR0049|PPAIR0050|PPAIR0101	PATIENT|SAMPLE_RECORD|STUDY_ONLY	CONFIRMED_MOLECULAR|OFFICIAL_EXPLICIT	PUBLIC_CONTROLLED|PUBLIC_PUBLIC	YES_FROZEN_PAIRS_UNCHANGED	NAMED_SUBSETS_ONLY	PATIENT_ALIAS identifier unions exist only for named eligible subsets; whole-group union unresolved	NA	NA	NA	NA	R3U008|R3U009|R3U010	TCGA_BARCODE_NAMESPACE_SUBSET=500|BROAD_PORTAL_ID_NAMESPACE_SUBSET=191|SU2C_2015_ID_NAMESPACE_SUBSET=326	NA	NA	R3U007|R3U011|R3U012|R3U014	4	Exact SU2C 2015-to-2019 official alias map for 125 patients; official DKFZ-to-CPCG alias statement; dbGaP subject-to-portal crosswalk (controlled).	Whole-group patient union (13 nodes); SU2C 2015-2019 renumbered identities; DKFZ-CPCG beyond the 37 molecular matches; phs000915 subjects.	PATIENT_ALIAS	R3U013:ASSAY_OR_SAMPLE_RECORD=1408	DECLARED_ONLY_ENDPOINTS_PRESENT	ALL_HUMAN_RECORDS_MAPPED_TO_NAMESPACED_ALIAS	35	results/result3_coverage_v2/group_completion_dispositions.tsv;unit_specific_union_candidates.tsv;results/source_data/table_resource_relation_components_current_v1.tsv	15c5b9b2ad9f6a42fd6672551bf5b2f1541c0e455e654a1ead156c43485d1635;42d5112671a9b6dc541a58d035852c56d6b400b960362c606b98c870fac41b1a;a73c7c39d103239b90b9aa3d200f0a87eaf1b045c1ef8185e44283fe1b53f96f	CANDIDATE_PENDING_CODEX_ACCEPTANCE
PCOMPDS33A0759F42A6	WCDT repository representations	PROMOTE (phs001141 / SRP082386 / PRJNA325181)	Display-only correction: frozen label 'WCDT repository representations' misnames the PROMOTE source study (dbGaP title); component membership and pairs unchanged	4	PRJNA325181|SRP082386|phs001141.v1.p1|phs001141.v2.p1	4	6	PPAIR0006|PPAIR0007|PPAIR0008|PPAIR0009|PPAIR0010|PPAIR0011	PATIENT	OFFICIAL_EXPLICIT	CONTROLLED_CONTROLLED|PUBLIC_CONTROLLED|PUBLIC_PUBLIC	YES_FROZEN_PAIRS_UNCHANGED	NAMED_SUBSETS_ONLY	PATIENT_ALIAS identifier unions exist only for named eligible subsets; whole-group union unresolved	NA	NA	NA	NA	R3U032	PROMOTE_PUBLIC_SRA_BIOPROJECT_SUBJECTS=88	R3U033	PROMOTE_CHAIN_DECLARED_88_SUBJECTS=88	NA	0	dbGaP subject-to-SampleName crosswalk (controlled).	Identifier-resolved equality with dbGaP subjects.	PATIENT_ALIAS	NA	DECLARED_ONLY_ENDPOINTS_PRESENT	ALL_HUMAN_RECORDS_MAPPED_TO_NAMESPACED_ALIAS	6	results/result3_coverage_v2/group_completion_dispositions.tsv;unit_specific_union_candidates.tsv;results/source_data/table_resource_relation_components_current_v1.tsv	15c5b9b2ad9f6a42fd6672551bf5b2f1541c0e455e654a1ead156c43485d1635;42d5112671a9b6dc541a58d035852c56d6b400b960362c606b98c870fac41b1a;a73c7c39d103239b90b9aa3d200f0a87eaf1b045c1ef8185e44283fe1b53f96f	CANDIDATE_PENDING_CODEX_ACCEPTANCE
PCOMPDS42CD9FE13955	Single-cell reanalysis and DUOS contributions	Single-cell reanalysis and DUOS contributions	unchanged	3	DUOS-000115|GSE210358|GSE264573	4	2	PPAIR0001|PPAIR0021	SAMPLE_RECORD|SPECIMEN	OFFICIAL_EXPLICIT	PUBLIC_CONTROLLED|PUBLIC_PUBLIC	YES_FROZEN_PAIRS_UNCHANGED	NAMED_SUBSETS_ONLY	PATIENT_ALIAS identifier unions exist only for named eligible subsets; whole-group union unresolved	NA	NA	NA	NA	R3U029	HMP15_FINAL_ANALYSIS_SCOPE_PATIENTS_PNAS_S3=21	NA	NA	R3U031	1	Public patient mapping for GSM6428959 (HMP15); DUOS-000115 catalog membership (API returned 401; unchecked).	Repository-scope whole-group patient union (HMP15 mapping; DUOS membership).	PATIENT_ALIAS	R3U030:ASSAY_OR_SAMPLE_RECORD=14	UNCHECKED_OR_NO_ROW_ENDPOINTS_PRESENT	PARTIAL_HUMAN_RECORDS_UNMAPPED_AMBIGUOUS_OR_TOKEN_ONLY	6	results/result3_coverage_v2/group_completion_dispositions.tsv;unit_specific_union_candidates.tsv;results/source_data/table_resource_relation_components_current_v1.tsv	15c5b9b2ad9f6a42fd6672551bf5b2f1541c0e455e654a1ead156c43485d1635;42d5112671a9b6dc541a58d035852c56d6b400b960362c606b98c870fac41b1a;a73c7c39d103239b90b9aa3d200f0a87eaf1b045c1ef8185e44283fe1b53f96f	CANDIDATE_PENDING_CODEX_ACCEPTANCE
PCOMPDS463D49EC723A	Taylor GEO / cBioPortal	Taylor GEO / cBioPortal	unchanged	5	GSE21032|GSE21034|GSE21035|GSE21036|prad_mskcc	6	10	PPAIR0013|PPAIR0014|PPAIR0018|PPAIR0088|PPAIR0089|PPAIR0090|PPAIR0091|PPAIR0092|PPAIR0093|PPAIR0094	PATIENT|SAMPLE_RECORD|STUDY_ONLY	OFFICIAL_EXPLICIT	PUBLIC_PUBLIC	YES_FROZEN_PAIRS_UNCHANGED	NAMED_SUBSETS_ONLY	PATIENT_ALIAS identifier unions exist only for named eligible subsets; whole-group union unresolved	NA	NA	NA	NA	R3U003	TAYLOR_KNOWN_OFFICIAL_PCA_ALIAS_SUBSET=218	NA	NA	NA	0	No official PAN-to-PCA donor statement in GEO records.	Whole-group patient union (PAN donor identity; 6 unresolved portal entities).	PATIENT_ALIAS	R3U004:ASSAY_OR_SAMPLE_RECORD=743	ALL_ENDPOINTS_FULLY_ENUMERATED	PARTIAL_HUMAN_RECORDS_UNMAPPED_AMBIGUOUS_OR_TOKEN_ONLY	9	results/result3_coverage_v2/group_completion_dispositions.tsv;unit_specific_union_candidates.tsv;results/source_data/table_resource_relation_components_current_v1.tsv	15c5b9b2ad9f6a42fd6672551bf5b2f1541c0e455e654a1ead156c43485d1635;42d5112671a9b6dc541a58d035852c56d6b400b960362c606b98c870fac41b1a;a73c7c39d103239b90b9aa3d200f0a87eaf1b045c1ef8185e44283fe1b53f96f	CANDIDATE_PENDING_CODEX_ACCEPTANCE
PCOMPDS4E1B315B2E5C	WCM / dbGaP	WCM / dbGaP	unchanged	2	nepc_wcm_2016|phs000909.v1.p1	2	1	PPAIR0005	PATIENT	OFFICIAL_EXPLICIT	PUBLIC_CONTROLLED	YES_FROZEN_PAIRS_UNCHANGED	AGGREGATE_DECLARATION_ONLY	official aggregate containment/equality declared; no public patient identifiers to resolve	NA	NA	NA	NA	NA	NA	R3U034	WCM_81_WITHIN_94_DECLARED=81_within_94	NA	0	Controlled dbGaP subject crosswalk.	Exact consented-subject membership.	DECLARED_SUBJECT_OR_PATIENT_COUNT	NA	DECLARED_ONLY_ENDPOINTS_PRESENT	ALL_HUMAN_RECORDS_MAPPED_TO_NAMESPACED_ALIAS	3	results/result3_coverage_v2/group_completion_dispositions.tsv;unit_specific_union_candidates.tsv;results/source_data/table_resource_relation_components_current_v1.tsv	15c5b9b2ad9f6a42fd6672551bf5b2f1541c0e455e654a1ead156c43485d1635;42d5112671a9b6dc541a58d035852c56d6b400b960362c606b98c870fac41b1a;a73c7c39d103239b90b9aa3d200f0a87eaf1b045c1ef8185e44283fe1b53f96f	CANDIDATE_PENDING_CODEX_ACCEPTANCE
PCOMPDS61304C73BB92	GSE118435 / GSE126078 reanalysis	GSE118435 / GSE126078 reanalysis	unchanged	2	GSE118435|GSE126078	2	1	PPAIR0002	SAMPLE_RECORD	OFFICIAL_EXPLICIT	PUBLIC_PUBLIC	YES_FROZEN_PAIRS_UNCHANGED	IDENTITY_CONFLICT	patient identity fields conflict between official records; union left unknown; confirmed sample-record relation preserved	NA	NA	NA	NA	NA	NA	NA	NA	R3U028	1	Depositor clarification of the GSE118435 patient field (34 conflicting records).	A single patient-alias union.	NONE_AT_PATIENT_UNIT	R3U027:ASSAY_OR_SAMPLE_RECORD=194	ALL_ENDPOINTS_FULLY_ENUMERATED	MAPPED_WITH_RETAINED_SOURCE_CONFLICT	4	results/result3_coverage_v2/group_completion_dispositions.tsv;unit_specific_union_candidates.tsv;results/source_data/table_resource_relation_components_current_v1.tsv	15c5b9b2ad9f6a42fd6672551bf5b2f1541c0e455e654a1ead156c43485d1635;42d5112671a9b6dc541a58d035852c56d6b400b960362c606b98c870fac41b1a;a73c7c39d103239b90b9aa3d200f0a87eaf1b045c1ef8185e44283fe1b53f96f	CANDIDATE_PENDING_CODEX_ACCEPTANCE
PCOMPDS63A7D8137552	MSK / MD Anderson linked deposit	MSK / MD Anderson linked deposit	unchanged	2	phs003420.v1.p1|prad_msk_mdanderson_2023	2	1	PPAIR0103	STUDY_ONLY	OFFICIAL_EXPLICIT	PUBLIC_CONTROLLED	YES_FROZEN_PAIRS_UNCHANGED	STUDY_ASSAY_SCOPE_ONLY	confirmed relation is study/assay scope; no patient identifier crosswalk exists	NA	NA	NA	NA	NA	NA	NA	NA	R3U037	1	Controlled subject crosswalk.	Patient-level equality between portal donors and dbGaP subjects.	NONE_AT_PATIENT_UNIT	NA	DECLARED_ONLY_ENDPOINTS_PRESENT	NO_HUMAN_RECORDS_MODEL_ONLY	3	results/result3_coverage_v2/group_completion_dispositions.tsv;unit_specific_union_candidates.tsv;results/source_data/table_resource_relation_components_current_v1.tsv	15c5b9b2ad9f6a42fd6672551bf5b2f1541c0e455e654a1ead156c43485d1635;42d5112671a9b6dc541a58d035852c56d6b400b960362c606b98c870fac41b1a;a73c7c39d103239b90b9aa3d200f0a87eaf1b045c1ef8185e44283fe1b53f96f	CANDIDATE_PENDING_CODEX_ACCEPTANCE
PCOMPDS854C445C47AA	GSE6919 components	GSE6919 components	unchanged	5	GSE6604|GSE6605|GSE6606|GSE6608|GSE6919	7	5	PPAIR0016|PPAIR0017|PPAIR0095|PPAIR0096|PPAIR0097	PATIENT|SAMPLE_RECORD	OFFICIAL_EXPLICIT	PUBLIC_PUBLIC	YES_FROZEN_PAIRS_UNCHANGED	WHOLE_GROUP_IDENTIFIERS_RESOLVED	a PATIENT_ALIAS union row includes every group endpoint (containers omitted as redundant) with zero excluded human records	92	R3U016	152	OMITTED_REDUNDANT_REPRESENTATION	NA	NA	NA	NA	NA	0	None for recorded units.	Molecular donor confirmation.	PATIENT_ALIAS	R3U015:ASSAY_OR_SAMPLE_RECORD=504|R3U017:SPECIMEN=173	ALL_ENDPOINTS_FULLY_ENUMERATED	ALL_HUMAN_RECORDS_MAPPED_TO_NAMESPACED_ALIAS	9	results/result3_coverage_v2/group_completion_dispositions.tsv;unit_specific_union_candidates.tsv;results/source_data/table_resource_relation_components_current_v1.tsv	15c5b9b2ad9f6a42fd6672551bf5b2f1541c0e455e654a1ead156c43485d1635;42d5112671a9b6dc541a58d035852c56d6b400b960362c606b98c870fac41b1a;a73c7c39d103239b90b9aa3d200f0a87eaf1b045c1ef8185e44283fe1b53f96f	CANDIDATE_PENDING_CODEX_ACCEPTANCE
PCOMPDS890C6FE24CE6	GSE134051 / GSE134073	GSE134051 / GSE134073	unchanged	2	GSE134051|GSE134073	2	1	PPAIR0036	PATIENT	OFFICIAL_EXPLICIT	PUBLIC_PUBLIC	YES_FROZEN_PAIRS_UNCHANGED	AGGREGATE_DECLARATION_ONLY	official aggregate containment/equality declared; no public patient identifiers to resolve	NA	NA	NA	NA	NA	NA	R3U036	GSE134_EXPLORATION_COHORT_48_PATIENTS_CONTAINED=48|64|203	NA	0	Public patient identifiers or a RIB-token-to-patient table (not in GEO records or the paper XML).	Identifier-resolved patient union.	DECLARED_SUBJECT_OR_PATIENT_COUNT	R3U035:SPECIMEN=255	ALL_ENDPOINTS_FULLY_ENUMERATED	NO_RECORD_LEVEL_MAPPING_OR_TOKENS_ONLY	4	results/result3_coverage_v2/group_completion_dispositions.tsv;unit_specific_union_candidates.tsv;results/source_data/table_resource_relation_components_current_v1.tsv	15c5b9b2ad9f6a42fd6672551bf5b2f1541c0e455e654a1ead156c43485d1635;42d5112671a9b6dc541a58d035852c56d6b400b960362c606b98c870fac41b1a;a73c7c39d103239b90b9aa3d200f0a87eaf1b045c1ef8185e44283fe1b53f96f	CANDIDATE_PENDING_CODEX_ACCEPTANCE
PCOMPDSC153872484A8	Ross-Adams / GSE70770 components	Ross-Adams / GSE70770 components	unchanged	7	GSE70768|GSE70769|GSE70770|GSE71965|GSE73011|GSE73012|GSE73076	7	12	PPAIR0019|PPAIR0020|PPAIR0078|PPAIR0079|PPAIR0080|PPAIR0081|PPAIR0082|PPAIR0083|PPAIR0084|PPAIR0085|PPAIR0086|PPAIR0087	PATIENT|SAMPLE_RECORD	OFFICIAL_EXPLICIT	PUBLIC_PUBLIC	YES_FROZEN_PAIRS_UNCHANGED	NAMED_SUBSETS_ONLY	PATIENT_ALIAS identifier unions exist only for named eligible subsets; whole-group union unresolved	NA	NA	NA	NA	R3U019|R3U020	ROSS_ADAMS_CAMBRIDGE_DISCOVERY_SUBSET=178|ROSS_ADAMS_STOCKHOLM_VALIDATION_SUBSET=94	NA	NA	R3U021	1	No public cross-recruitment identity statement; supplement crosswalk covers 256 parsed aliases only.	Whole-group patient union across recruitments; analytic denominator (259 vs 289 vs 272 conflict).	PATIENT_ALIAS	R3U018:ASSAY_OR_SAMPLE_RECORD=808	ALL_ENDPOINTS_FULLY_ENUMERATED	ALL_HUMAN_RECORDS_MAPPED_TO_NAMESPACED_ALIAS	13	results/result3_coverage_v2/group_completion_dispositions.tsv;unit_specific_union_candidates.tsv;results/source_data/table_resource_relation_components_current_v1.tsv	15c5b9b2ad9f6a42fd6672551bf5b2f1541c0e455e654a1ead156c43485d1635;42d5112671a9b6dc541a58d035852c56d6b400b960362c606b98c870fac41b1a;a73c7c39d103239b90b9aa3d200f0a87eaf1b045c1ef8185e44283fe1b53f96f	CANDIDATE_PENDING_CODEX_ACCEPTANCE
PCOMPDSCAD09CC2FB94	Weiner / GSE157548 components	Weiner / GSE157548 components	unchanged	3	GSE153352|GSE157547|GSE157548	3	2	PPAIR0098|PPAIR0099	SAMPLE_RECORD	OFFICIAL_EXPLICIT	PUBLIC_PUBLIC	YES_FROZEN_PAIRS_UNCHANGED	NAMED_SUBSETS_ONLY	PATIENT_ALIAS identifier unions exist only for named eligible subsets; whole-group union unresolved	NA	NA	NA	NA	R3U023|R3U024	WEINER_JHMI_DISCOVERY_SUBSET=300|WEINER_DVA_VALIDATION_SUBSET=538	NA	NA	R3U025	1	No public cross-recruitment identity statement.	Whole-group patient union across recruitments.	PATIENT_ALIAS	R3U022:ASSAY_OR_SAMPLE_RECORD=838	ALL_ENDPOINTS_FULLY_ENUMERATED	ALL_HUMAN_RECORDS_MAPPED_TO_NAMESPACED_ALIAS	5	results/result3_coverage_v2/group_completion_dispositions.tsv;unit_specific_union_candidates.tsv;results/source_data/table_resource_relation_components_current_v1.tsv	15c5b9b2ad9f6a42fd6672551bf5b2f1541c0e455e654a1ead156c43485d1635;42d5112671a9b6dc541a58d035852c56d6b400b960362c606b98c870fac41b1a;a73c7c39d103239b90b9aa3d200f0a87eaf1b045c1ef8185e44283fe1b53f96f	CANDIDATE_PENDING_CODEX_ACCEPTANCE
PCOMPDSEF7B527B3DFA	MSK eight-resource component	MSK eight-resource component	unchanged	8	prad_cdk12_mskcc_2020|prad_idhmut_msk_2025|prad_mcspc_mskcc_2020|prad_msk_2025|prad_msk_stopsack_2021|prad_mskcc_2017|prad_pik3r1_msk_2021|prostate_msk_2024	8	28	PPAIR0024|PPAIR0051|PPAIR0052|PPAIR0053|PPAIR0054|PPAIR0055|PPAIR0056|PPAIR0057|PPAIR0058|PPAIR0059|PPAIR0060|PPAIR0061|PPAIR0062|PPAIR0063|PPAIR0064|PPAIR0065|PPAIR0066|PPAIR0067|PPAIR0068|PPAIR0069|PPAIR0070|PPAIR0071|PPAIR0072|PPAIR0073|PPAIR0074|PPAIR0075|PPAIR0076|PPAIR0077	PATIENT	OFFICIAL_EXPLICIT	PUBLIC_PUBLIC	YES_FROZEN_PAIRS_UNCHANGED	WHOLE_GROUP_IDENTIFIERS_RESOLVED	a PATIENT_ALIAS union row includes every group endpoint (containers omitted as redundant) with zero excluded human records	2809	R3U001	8298	NOT_APPLICABLE	NA	NA	NA	NA	NA	0	None for the recorded units.	Molecularly confirmed independent donor count; identities remapped outside the MSK-IMPACT namespace.	PATIENT_ALIAS	R3U002:ASSAY_OR_SAMPLE_RECORD=3028	ALL_ENDPOINTS_FULLY_ENUMERATED	ALL_HUMAN_RECORDS_MAPPED_TO_NAMESPACED_ALIAS	16	results/result3_coverage_v2/group_completion_dispositions.tsv;unit_specific_union_candidates.tsv;results/source_data/table_resource_relation_components_current_v1.tsv	15c5b9b2ad9f6a42fd6672551bf5b2f1541c0e455e654a1ead156c43485d1635;42d5112671a9b6dc541a58d035852c56d6b400b960362c606b98c870fac41b1a;a73c7c39d103239b90b9aa3d200f0a87eaf1b045c1ef8185e44283fe1b53f96f	CANDIDATE_PENDING_CODEX_ACCEPTANCE
PCOMPDSF13495223D11	MSK / ENA linked deposit	MSK / ENA linked deposit	unchanged	2	PRJEB33969|prad_msk_2019	2	1	PPAIR0102	STUDY_ASSAY_SCOPE	OFFICIAL_EXPLICIT	PUBLIC_PUBLIC	YES_FROZEN_PAIRS_UNCHANGED	STUDY_ASSAY_SCOPE_ONLY	confirmed relation is study/assay scope; no patient identifier crosswalk exists	NA	NA	NA	NA	NA	NA	NA	NA	R3U038	1	Public ENA sample/run records for PRJEB33969 (queries returned none; existence elsewhere not excluded).	Any patient or sample crosswalk.	NONE_AT_PATIENT_UNIT	NA	UNCHECKED_OR_NO_ROW_ENDPOINTS_PRESENT	ALL_HUMAN_RECORDS_MAPPED_TO_NAMESPACED_ALIAS	2	results/result3_coverage_v2/group_completion_dispositions.tsv;unit_specific_union_candidates.tsv;results/source_data/table_resource_relation_components_current_v1.tsv	15c5b9b2ad9f6a42fd6672551bf5b2f1541c0e455e654a1ead156c43485d1635;42d5112671a9b6dc541a58d035852c56d6b400b960362c606b98c870fac41b1a;a73c7c39d103239b90b9aa3d200f0a87eaf1b045c1ef8185e44283fe1b53f96f	CANDIDATE_PENDING_CODEX_ACCEPTANCE
PCOMPDSF422DCDB0FF8	GSE77930 / FHCRC portal	GSE77930 / FHCRC portal	unchanged	2	GSE77930|prad_fhcrc	2	1	PPAIR0100	PATIENT	OFFICIAL_EXPLICIT	PUBLIC_PUBLIC	YES_FROZEN_PAIRS_UNCHANGED	WHOLE_GROUP_IDENTIFIERS_RESOLVED	a PATIENT_ALIAS union row includes every group endpoint (containers omitted as redundant) with zero excluded human records	63	R3U005	126	NOT_APPLICABLE	NA	NA	NA	NA	NA	0	No official specimen crosswalk for the 27 token-mapped strings.	Exact identity of the 27 non-identical specimen strings.	PATIENT_ALIAS	R3U006:SPECIMEN=203	ALL_ENDPOINTS_FULLY_ENUMERATED	ALL_HUMAN_RECORDS_MAPPED_TO_NAMESPACED_ALIAS	5	results/result3_coverage_v2/group_completion_dispositions.tsv;unit_specific_union_candidates.tsv;results/source_data/table_resource_relation_components_current_v1.tsv	15c5b9b2ad9f6a42fd6672551bf5b2f1541c0e455e654a1ead156c43485d1635;42d5112671a9b6dc541a58d035852c56d6b400b960362c606b98c870fac41b1a;a73c7c39d103239b90b9aa3d200f0a87eaf1b045c1ef8185e44283fe1b53f96f	CANDIDATE_PENDING_CODEX_ACCEPTANCE

### Sheet: eTable 6B
eTable 6B. All unit-specific quantities
n = 38 unit-quantity records; 27 patient, 8 assay/sample-record, 3 specimen
Conditional scenarios and missing fields remain in the source table; pairwise quantities are not additive.
row_key	component_id	display_name	original_group_label	v2_subset_name	quantity_kind	unit_class	unit_detail	union_scope	exact_analysis_scope	count_exact_observed_identifiers_n	nominal_appearances_n	declared_count_n	declared_count_unit	whole_group_union_field	parent_container_treatment	excluded_endpoints	excluded_human_records_n	excluded_records_note	has_conditional_scenario	scenario_low_n	scenario_high_n	scenario_unit	scenario_assumptions	scenario_covers_all_unresolved_records	scenario_is_exact_donor_count	calculation_method	hidden_donor_limitation	input_pointer	input_sha256	retained_source_paths	retained_source_sha256s	label
R3U001	PCOMPDSEF7B527B3DFA	MSK eight-resource component	MSK eight-resource component	MSK8_ALL_EIGHT_PATIENT_ALIASES	EXACT_IDENTIFIER_UNION	PATIENT	PATIENT_ALIAS	WHOLE_GROUP_IDENTIFIER_RESOLVED	WHOLE_GROUP_IDENTIFIER_RESOLVED; included=prad_cdk12_mskcc_2020|prad_idhmut_msk_2025|prad_mcspc_mskcc_2020|prad_msk_2025|prad_msk_stopsack_2021|prad_mskcc_2017|prad_pik3r1_msk_2021|prostate_msk_2024; namespace=CBIOPORTAL_MSK_IMPACT_PATIENT_ID; eligibility=SAME_NAMESPACE	2809	8298	NA		2809	NOT_APPLICABLE		0		NO	NA	NA	NA	NA	NA	NO	Exact string union of eight official full patient-ID lists; appearances = sum of list sizes	Hidden cross-repository donor overlap is not assessable from public metadata; an exact alias union is administrative identity, not a count of proven independent donors, and unequal aliases are not confirmed different people.	results/result3_coverage_v2/unit_specific_union_candidates.tsv#R3U001	42d5112671a9b6dc541a58d035852c56d6b400b960362c606b98c870fac41b1a	references/source_metadata/d266_fam018_msk_followup_2026-08-15/prad_cdk12_mskcc_2020.patient_ids.txt|references/source_metadata/d266_fam018_msk_followup_2026-08-15/prad_idhmut_msk_2025.patient_ids.txt|references/source_metadata/d266_fam018_msk_followup_2026-08-15/prad_mcspc_mskcc_2020.patient_ids.txt|references/source_metadata/d266_fam018_msk_followup_2026-08-15/prad_msk_2025.patient_ids.txt|references/source_metadata/d266_fam018_msk_followup_2026-08-15/prad_msk_stopsack_2021.patient_ids.txt|references/source_metadata/d266_fam018_msk_followup_2026-08-15/prad_mskcc_2017.patient_ids.txt|references/source_metadata/d266_fam018_msk_followup_2026-08-15/prad_pik3r1_msk_2021.patient_ids.txt|references/source_metadata/d266_fam018_msk_followup_2026-08-15/prostate_msk_2024.patient_ids.txt	daee1c5a5d503eee479c6d806d06d9cae56139ba1aa0974464cb2eaddb67b440|f00f1965406f8f33a797b1b1f9ccefdd86964d3da2b33aa79625bd589539596b|1c28ae946330236beea29ebb185d01d44d6eb22e43e0acaa3d982ffb2beb5ede|244bef184757fa1d404de37e7c4d2fe1a15aedd22e295fd2e6d96d6dc09a19ae|893b234962f3ac60c13d240fcc86716e3866bf7ad0b274caeb4e4336735e74c1|af694464ccd81a9638f676728c8ff138ddadd96a92467921970049638cd0e7f1|9ac2affa10a7efba56ebea8de975207b17f084105dd36d8c5678e66db1fa84b5|c6954a5ad5f17d62434743a252654f50f52e266dc33ca826483b4cf878497ac9	CANDIDATE_PENDING_CODEX_ACCEPTANCE
R3U002	PCOMPDSEF7B527B3DFA	MSK eight-resource component	MSK eight-resource component	MSK8_ALL_EIGHT_SAMPLE_RECORDS	EXACT_IDENTIFIER_UNION	ASSAY_OR_SAMPLE_RECORD	SAMPLE_RECORD	WHOLE_GROUP_IDENTIFIER_RESOLVED	WHOLE_GROUP_IDENTIFIER_RESOLVED; included=prad_cdk12_mskcc_2020|prad_idhmut_msk_2025|prad_mcspc_mskcc_2020|prad_msk_2025|prad_msk_stopsack_2021|prad_mskcc_2017|prad_pik3r1_msk_2021|prostate_msk_2024; namespace=CBIOPORTAL_MSK_IMPACT_SAMPLE_ID; eligibility=SAME_NAMESPACE	3028	8358	NA		3028	NOT_APPLICABLE		0		NO	NA	NA	NA	NA	NA	NO	Exact string union of eight official full sample-ID lists	Hidden cross-repository donor overlap is not assessable from public metadata; an exact alias union is administrative identity, not a count of proven independent donors, and unequal aliases are not confirmed different people.	results/result3_coverage_v2/unit_specific_union_candidates.tsv#R3U002	42d5112671a9b6dc541a58d035852c56d6b400b960362c606b98c870fac41b1a	references/source_metadata/msk_impact_resource_family_2026-08-05/prad_cdk12_mskcc_2020_samples.json|references/source_metadata/msk_impact_resource_family_2026-08-05/prad_idhmut_msk_2025_samples.json|references/source_metadata/msk_impact_resource_family_2026-08-05/prad_mcspc_mskcc_2020_samples.json|references/source_metadata/msk_impact_resource_family_2026-08-05/prad_msk_2025_samples.json|references/source_metadata/msk_impact_resource_family_2026-08-05/prad_msk_stopsack_2021_samples.json|references/source_metadata/msk_impact_resource_family_2026-08-05/prad_mskcc_2017_samples.json|references/source_metadata/msk_impact_resource_family_2026-08-05/prad_pik3r1_msk_2021_samples.json|references/source_metadata/msk_impact_resource_family_2026-08-05/prostate_msk_2024_samples.json	4434a096231f182ca06bca5eb46ecd539d0fb16af51bf4266b9c0184ace095e2|1dcf1c3636dd23279839db8444d1e6616ac11dee73c00d90635ae50b6873b3ab|b4274926a554564822e28afb6091e7bb9720604fb76695c54079038152245c4b|043bf217faaf54cae469cba89054042813ec11b0b3b89beb1f24266b37e49937|4f8173df8762ac840fd6d9296f4375175e713e4464e31e93bcad80d62e244cfc|a93d445c74d12210632872ef5bcdad3012deec9c19e8a50e880cb4a8f142eb46|94b58bec460db56d26998582bd27b5df04bb1c6d19a1914b0d1a84056ba3905c|b5dbc8e995d20298bc87b7c8b4cc340996bdc5a9dc0b4bd9c618fef67922c6a5	CANDIDATE_PENDING_CODEX_ACCEPTANCE
R3U003	PCOMPDS463D49EC723A	Taylor GEO / cBioPortal	Taylor GEO / cBioPortal	TAYLOR_KNOWN_OFFICIAL_PCA_ALIAS_SUBSET	EXACT_IDENTIFIER_UNION	PATIENT	PATIENT_ALIAS	NAMED_COMPLETE_SUBSET_IDENTIFIER_RESOLVED	NAMED_COMPLETE_SUBSET_IDENTIFIER_RESOLVED; included=GSE21034|GSE21035|GSE21036|prad_mskcc; namespace=TAYLOR_MSKCC_PCA_ALIAS; eligibility=SAME_NAMESPACE_OFFICIAL_PCA	218	699	NA		NA_NOT_WHOLE_GROUP	OMITTED_REDUNDANT_REPRESENTATION	GSE21032|PAN_normals|prad_mskcc_unresolved	92	Taylor PAN adjacent-normal records: 86 GSM assay records; 29 unique PAN aliases; 57 alias-by-series memberships (GSE21034 29 + GSE21036 28); PAN-to-PCA donor identity is high-probability only; plus 6 unresolved prad_mskcc portal entities. All excluded from the known PCA alias subset.	YES	UNKNOWN_NOT_ALL_UNRESOLVED_RECORDS_COVERED	UNKNOWN_NOT_ALL_UNRESOLVED_RECORDS_COVERED	DONORS	PAN normals covered by the range but the 6 unresolved portal entities are not; therefore no donor bound is stated	NO	NO	Exact union of official PCA aliases over three component Series plus portal human entities; PAN normals (high-probability donor link) and models excluded; upper bound adds PAN aliases as if distinct donors	Hidden cross-repository donor overlap is not assessable from public metadata; an exact alias union is administrative identity, not a count of proven independent donors, and unequal aliases are not confirmed different people.	results/result3_coverage_v2/unit_specific_union_candidates.tsv#R3U003	42d5112671a9b6dc541a58d035852c56d6b400b960362c606b98c870fac41b1a	references/source_metadata/d268_fam002_taylor_followup_2026-08-15/GSE21034_gsm_quick.soft.txt|references/source_metadata/d268_fam002_taylor_followup_2026-08-15/GSE21035_gsm_quick.soft.txt|references/source_metadata/d268_fam002_taylor_followup_2026-08-15/GSE21036_gsm_quick.soft.txt|references/source_metadata/d268_fam002_taylor_followup_2026-08-15/prad_mskcc_patients.json	37b0f92042575880990450382b762efbe2fa8110b5fa8d16e3ed249f795bbf15|919d29fc2eaaf4ad2149db9225b6b6850550204aecf5d9f27207e9b49eaa187e|7a672088916e96e562a17476e1efac28e52f20f3a59e8b4509001b65498c956b|17c7c0e35d3503df303082e340dae224d9be888568dbb27489794c2782a91da3	CANDIDATE_PENDING_CODEX_ACCEPTANCE
R3U004	PCOMPDS463D49EC723A	Taylor GEO / cBioPortal	Taylor GEO / cBioPortal	TAYLOR_GEO_ONLY_GSM_CONTAINER_AND_COMPONENTS	EXACT_IDENTIFIER_UNION	ASSAY_OR_SAMPLE_RECORD	ASSAY_RECORD_GSM	NAMED_COMPLETE_SUBSET_IDENTIFIER_RESOLVED	NAMED_COMPLETE_SUBSET_IDENTIFIER_RESOLVED; included=GSE21032|GSE21034|GSE21035|GSE21036; namespace=GEO_GSM; eligibility=SAME_NAMESPACE	743	1486	NA		NA_NOT_WHOLE_GROUP	INCLUDED_IN_APPEARANCES	prad_mskcc	0	GEO-only: prad_mskcc portal endpoint (240 sample records) is not a GSM endpoint and is excluded	NO	NA	NA	NA	NA	NA	NO	Parent GSM set equals exact child union; appearances count parent and child membership (membership measure only)	Hidden cross-repository donor overlap is not assessable from public metadata; an exact alias union is administrative identity, not a count of proven independent donors, and unequal aliases are not confirmed different people.	results/result3_coverage_v2/unit_specific_union_candidates.tsv#R3U004	42d5112671a9b6dc541a58d035852c56d6b400b960362c606b98c870fac41b1a	references/source_metadata/d268_fam002_taylor_followup_2026-08-15/GSE21032_self_quick.soft.txt|references/source_metadata/d268_fam002_taylor_followup_2026-08-15/GSE21034_gsm_quick.soft.txt|references/source_metadata/d268_fam002_taylor_followup_2026-08-15/GSE21035_gsm_quick.soft.txt|references/source_metadata/d268_fam002_taylor_followup_2026-08-15/GSE21036_gsm_quick.soft.txt	8547493cf5add81d65b7580110db5aad5fd2ed09b365dd686ab54bac55d4a1a7|37b0f92042575880990450382b762efbe2fa8110b5fa8d16e3ed249f795bbf15|919d29fc2eaaf4ad2149db9225b6b6850550204aecf5d9f27207e9b49eaa187e|7a672088916e96e562a17476e1efac28e52f20f3a59e8b4509001b65498c956b	CANDIDATE_PENDING_CODEX_ACCEPTANCE
R3U005	PCOMPDSF422DCDB0FF8	GSE77930 / FHCRC portal	GSE77930 / FHCRC portal	FHCRC_KUMAR_PATIENT_ALIASES	EXACT_IDENTIFIER_UNION	PATIENT	PATIENT_ALIAS	WHOLE_GROUP_IDENTIFIER_RESOLVED	WHOLE_GROUP_IDENTIFIER_RESOLVED; included=GSE77930|prad_fhcrc; namespace=FHCRC_UW_PATIENT_ID; eligibility=SAME_NAMESPACE	63	126	NA		63	NOT_APPLICABLE		0		NO	NA	NA	NA	NA	NA	NO	Exact union of full patient alias lists from both endpoints (all 320 GEO rows and 176 portal rows accounted)	Hidden cross-repository donor overlap is not assessable from public metadata; an exact alias union is administrative identity, not a count of proven independent donors, and unequal aliases are not confirmed different people.	results/result3_coverage_v2/unit_specific_union_candidates.tsv#R3U005	42d5112671a9b6dc541a58d035852c56d6b400b960362c606b98c870fac41b1a	references/source_metadata/d271_fam005_fhcrc_followup_2026-08-16/GSE77930_gsm_quick.soft.txt|references/source_metadata/d271_fam005_fhcrc_followup_2026-08-16/prad_fhcrc_patients.json|references/source_metadata/d271_fam005_fhcrc_followup_2026-08-16/prad_fhcrc_samples.json	3e4d0c2186e28533e35867ca7e288531378b74d3dfc383bcac4385acc3a04ab8|d76ea3e77095767ec36a0185767165ca8a943664814d7bd64895521c7f058ed1|b9ddd6de773b3917561c26b4846d361f1b38164d6634d92cd438f47b6090dd81	CANDIDATE_PENDING_CODEX_ACCEPTANCE
R3U006	PCOMPDSF422DCDB0FF8	GSE77930 / FHCRC portal	GSE77930 / FHCRC portal	FHCRC_KUMAR_SPECIMEN_STRINGS_EXACT	EXACT_IDENTIFIER_UNION	SPECIMEN	SPECIMEN_STRING_EXACT	WHOLE_GROUP_IDENTIFIER_RESOLVED	WHOLE_GROUP_IDENTIFIER_RESOLVED; included=GSE77930|prad_fhcrc; namespace=FHCRC_UW_SPECIMEN_TOKEN; eligibility=SAME_NAMESPACE_PARTIAL_STRING_MATCH	203	352	NA		203	NOT_APPLICABLE		0		YES	176	203	SPECIMENS	low: the 27 nonidentical strings per side are the same 27 specimens (token mapping); high: they are 54 distinct specimens	YES	NO	Exact string union 203 = 176 + 176 - 149; lower bound 176 if the 27 stable patient+specimen token mappings are accepted (not promoted to exact identity)	Hidden cross-repository donor overlap is not assessable from public metadata; an exact alias union is administrative identity, not a count of proven independent donors, and unequal aliases are not confirmed different people.	results/result3_coverage_v2/unit_specific_union_candidates.tsv#R3U006	42d5112671a9b6dc541a58d035852c56d6b400b960362c606b98c870fac41b1a	references/source_metadata/d271_fam005_fhcrc_followup_2026-08-16/GSE77930_gsm_quick.soft.txt|references/source_metadata/d271_fam005_fhcrc_followup_2026-08-16/prad_fhcrc_patients.json|references/source_metadata/d271_fam005_fhcrc_followup_2026-08-16/prad_fhcrc_samples.json	3e4d0c2186e28533e35867ca7e288531378b74d3dfc383bcac4385acc3a04ab8|d76ea3e77095767ec36a0185767165ca8a943664814d7bd64895521c7f058ed1|b9ddd6de773b3917561c26b4846d361f1b38164d6634d92cd438f47b6090dd81	CANDIDATE_PENDING_CODEX_ACCEPTANCE
R3U007	PCOMPDS1DC1496264B9	TCGA-linked public and controlled records	TCGA-linked public and controlled records	PHS000915_TO_PUBLIC_SU2C_PATIENT_UNION	UNRESOLVED_NO_IDENTIFIER_UNION	PATIENT	PATIENT_ALIAS	UNRESOLVED	UNRESOLVED; included=NONE; namespace=MIXED_DBGAP_SUBJECT_VS_CBIOPORTAL_PATIENT_ID; eligibility=NOT_ELIGIBLE_INCOMPATIBLE_NAMESPACES	NA	NA	v1_public_subjects=60|v2_consented_subjects=274|portal_patients=429	SUBJECTS_OR_PATIENTS_DECLARED	NA_NOT_IDENTIFIER_RESOLVED	NOT_APPLICABLE	phs000915|prad_su2c_2019	0		NO	NA	NA	NA	NA	NA	NO	Negative control: missing exact crosswalk yields an unresolved union, not zero and not a sum; frozen PPAIR0023 lower bound 60 preserved unchanged	Hidden cross-repository donor overlap is not assessable from public metadata; an exact alias union is administrative identity, not a count of proven independent donors, and unequal aliases are not confirmed different people.	results/result3_coverage_v2/unit_specific_union_candidates.tsv#R3U007	42d5112671a9b6dc541a58d035852c56d6b400b960362c606b98c870fac41b1a	references/source_metadata/su2c_dbgap_current_2026-08-06/phs000915.v2.p2_study.html	d8ad9e3fa94136d3f71b3cc33f8d96572c7797e28e4435df2aca025bd86a2193	CANDIDATE_PENDING_CODEX_ACCEPTANCE
R3U008	PCOMPDS1DC1496264B9	TCGA-linked public and controlled records	TCGA-linked public and controlled records	TCGA_BARCODE_NAMESPACE_SUBSET	EXACT_IDENTIFIER_UNION	PATIENT	PATIENT_ALIAS	NAMED_COMPLETE_SUBSET_IDENTIFIER_RESOLVED	NAMED_COMPLETE_SUBSET_IDENTIFIER_RESOLVED; included=TCGA-PRAD|prad_cpcg_2017:CPCG_TCGA_PRAD|prad_p1000:P1000_TCGA|prad_tcga|prad_tcga_gdc|prad_tcga_pan_can_atlas_2018|prad_tcga_pub; namespace=TCGA_PARTICIPANT_BARCODE; eligibility=SAME_NAMESPACE	500	2989	NA		NA_NOT_WHOLE_GROUP	NOT_APPLICABLE	phs000915|prad_broad|prad_broad_2013|prad_cpcg_2017:non-TCGA strata|prad_p1000:non-TCGA strata|prad_su2c_2015|prad_su2c_2019|prostate_dkfz_2018	0		NO	NA	NA	NA	NA	NA	NO	Exact union of TCGA participant barcodes across five whole TCGA representations and the two composite TCGA source strata; GDC 498 assay-filtered roster is a subset scope, not a separate endpoint	Hidden cross-repository donor overlap is not assessable from public metadata; an exact alias union is administrative identity, not a count of proven independent donors, and unequal aliases are not confirmed different people.	results/result3_coverage_v2/unit_specific_union_candidates.tsv#R3U008	42d5112671a9b6dc541a58d035852c56d6b400b960362c606b98c870fac41b1a	references/source_metadata/tcga_prad_portal_audit_2026-08-05/prad_tcga.patients.json|references/source_metadata/tcga_prad_portal_audit_2026-08-05/prad_tcga_gdc.patients.json|references/source_metadata/tcga_prad_portal_audit_2026-08-05/prad_tcga_pan_can_atlas_2018.patients.json|references/source_metadata/tcga_prad_portal_audit_2026-08-05/prad_tcga_pub.patients.json|references/source_metadata/tcga_prad_portal_audit_2026-08-05/gdc_tcga_prad_cases.json|references/derived/cbio_composite_patient_source_membership.tsv	c7d70b86567b390b12bc52a5f864e13a452d60bed08a5378b4e6193b0bb6c540|3a426f1c24670eae98b0e84a6a790b817be11aa39b4c3ac7253b0a85587be89c|51456d83c1dc3a36c1c666992e4a7697d611f712af9ec3d9772aed5d8b384e5a|768e9b5517c32e88886a5824c3e086212e3dbe796a9c77b8680200721690ef71|5f54366c94d40e41ad4067cd88491252e9259cf2a0859d9124319e49d9151748|5615be4f976302f7bcd53426acd1fcedcc5058be15a7cf038630b4d52da9725d	CANDIDATE_PENDING_CODEX_ACCEPTANCE
R3U009	PCOMPDS1DC1496264B9	TCGA-linked public and controlled records	TCGA-linked public and controlled records	BROAD_PORTAL_ID_NAMESPACE_SUBSET	EXACT_IDENTIFIER_UNION	PATIENT	PATIENT_ALIAS	NAMED_COMPLETE_SUBSET_IDENTIFIER_RESOLVED	NAMED_COMPLETE_SUBSET_IDENTIFIER_RESOLVED; included=prad_broad|prad_broad_2013|prad_cpcg_2017:BROAD_DERIVED_STRATA|prad_p1000:P1000_BROAD_CORNELL; namespace=BROAD_P_PR_PATIENT_ID; eligibility=OFFICIAL_SOURCE_LABEL_PLUS_EXACT_ALIAS	191	443	15	PATIENTS_WITH_BOTH_WES_AND_WGS_REPORTED_IN_PUBLICATIONS	NA_NOT_WHOLE_GROUP	NOT_APPLICABLE	other endpoints	0		NO	NA	NA	NA	NA	NA	NO	Exact union of Broad-style portal patient IDs; composite strata included by official DATA_SOURCE label plus exact alias; publication-reported 15 kept in declared column	Hidden cross-repository donor overlap is not assessable from public metadata; an exact alias union is administrative identity, not a count of proven independent donors, and unequal aliases are not confirmed different people.	results/result3_coverage_v2/unit_specific_union_candidates.tsv#R3U009	42d5112671a9b6dc541a58d035852c56d6b400b960362c606b98c870fac41b1a	references/source_metadata/tcga_prad_cross_cbio_2026-08-05/prad_broad.patients.json|references/source_metadata/tcga_prad_cross_cbio_2026-08-05/prad_broad_2013.patients.json|references/derived/cbio_composite_patient_source_membership.tsv	3d61ad418d45f1a08f7a9f8f78fb2aed629f20afabf5360ec65980dbdcd0069c|bc0901a5ba94ebe72b36b73527c6ac804299a1ac2273634a1a96a1f3a9ca686a|5615be4f976302f7bcd53426acd1fcedcc5058be15a7cf038630b4d52da9725d	CANDIDATE_PENDING_CODEX_ACCEPTANCE
R3U010	PCOMPDS1DC1496264B9	TCGA-linked public and controlled records	TCGA-linked public and controlled records	SU2C_2015_ID_NAMESPACE_SUBSET	EXACT_IDENTIFIER_UNION	PATIENT	PATIENT_ALIAS	NAMED_COMPLETE_SUBSET_IDENTIFIER_RESOLVED	NAMED_COMPLETE_SUBSET_IDENTIFIER_RESOLVED; included=prad_p1000:P1000_PCF_SU2C|prad_su2c_2015; namespace=SU2C_2015_PATIENT_ID; eligibility=OFFICIAL_SOURCE_LABEL_PLUS_EXACT_ALIAS	326	437	NA		NA_NOT_WHOLE_GROUP	NOT_APPLICABLE	prad_su2c_2019	0		NO	NA	NA	NA	NA	NA	NO	Exact union of 2015-style SU2C patient IDs	Hidden cross-repository donor overlap is not assessable from public metadata; an exact alias union is administrative identity, not a count of proven independent donors, and unequal aliases are not confirmed different people.	results/result3_coverage_v2/unit_specific_union_candidates.tsv#R3U010	42d5112671a9b6dc541a58d035852c56d6b400b960362c606b98c870fac41b1a	references/source_metadata/tcga_prad_cross_cbio_2026-08-05/prad_su2c_2015.patients.json|references/derived/cbio_composite_patient_source_membership.tsv	bd7a62188acd6f68824e7eef2994010b08c30ae6597a3b089bc6c5fb8a354363|5615be4f976302f7bcd53426acd1fcedcc5058be15a7cf038630b4d52da9725d	CANDIDATE_PENDING_CODEX_ACCEPTANCE
R3U011	PCOMPDS1DC1496264B9	TCGA-linked public and controlled records	TCGA-linked public and controlled records	SU2C_2015_TO_2019_PATIENT_UNION	UNRESOLVED_NO_IDENTIFIER_UNION	PATIENT	PATIENT_ALIAS	UNRESOLVED	UNRESOLVED; included=NONE; namespace=SU2C_2015_VS_2019_RENUMBERED; eligibility=NOT_ELIGIBLE_PARTIAL_CROSSWALK	NA	NA	crosswalk_rows=150|HIGH_PROBABILITY=125|OFFICIAL_EXPLICIT=25	CROSSWALK_ROWS_BY_EVIDENCE_CLASS	NA_NOT_IDENTIFIER_RESOLVED	NOT_APPLICABLE	prad_su2c_2015|prad_su2c_2019	0		YES	429	554	DONORS	low: all 150 crosswalk rows are the same patients; high: only the 25 exact strings are; assumes distinct IDs within one release are distinct patients	YES	NO	Exact string overlap 25; if all 150 crosswalk rows are the same patients the union is 429, if only exact strings are the same it is 554; whole union left unresolved because most crosswalk rows are not exact aliases	Hidden cross-repository donor overlap is not assessable from public metadata; an exact alias union is administrative identity, not a count of proven independent donors, and unequal aliases are not confirmed different people.	results/result3_coverage_v2/unit_specific_union_candidates.tsv#R3U011	42d5112671a9b6dc541a58d035852c56d6b400b960362c606b98c870fac41b1a	references/derived/su2c_2015_2019_patient_crosswalk.tsv	9f53015b8ac989b59f5eacf497eb2bf30a599fb4a3793a09485df3fac050e518	CANDIDATE_PENDING_CODEX_ACCEPTANCE
R3U012	PCOMPDS1DC1496264B9	TCGA-linked public and controlled records	TCGA-linked public and controlled records	DKFZ_CPCG_MOLECULAR_LOWER_BOUND	UNRESOLVED_NO_IDENTIFIER_UNION	PATIENT	PATIENT_ALIAS	UNRESOLVED	UNRESOLVED; included=NONE; namespace=DKFZ_VS_CPCG_ALIAS; eligibility=NOT_ELIGIBLE_MOLECULAR_ONLY	NA	NA	37	MOLECULARLY_CONFIRMED_SAME_DONOR_PAIRS_LOWER_BOUND	NA_NOT_IDENTIFIER_RESOLVED	NOT_APPLICABLE	prad_cpcg_2017|prostate_dkfz_2018	0		YES	NA	732	DONORS	high: 292 + 477 - 37 molecularly confirmed pairs counted once (additional hidden overlap can only lower it); low: max single endpoint 477, assuming distinct aliases within one endpoint are distinct donors	YES	NO	Direct identity with molecular lower bound; union upper bound = 292 + 477 - 37; not an exact whole-cohort union	Hidden cross-repository donor overlap is not assessable from public metadata; an exact alias union is administrative identity, not a count of proven independent donors, and unequal aliases are not confirmed different people.	results/result3_coverage_v2/unit_specific_union_candidates.tsv#R3U012	42d5112671a9b6dc541a58d035852c56d6b400b960362c606b98c870fac41b1a	references/derived/dkfz_cpcg_endpoint_reconciliation_d236_v1.tsv|references/source_metadata/tcga_prad_cross_cbio_2026-08-05/prostate_dkfz_2018.patients.json	3928513b93d9cf9d95855e4de0139103804aac298717bf065026f60f9383f290|6ef33fb14def1c9c05be570c966c64eb2763a7b5758a25012c78ac33a28a29e1	CANDIDATE_PENDING_CODEX_ACCEPTANCE
R3U013	PCOMPDS1DC1496264B9	TCGA-linked public and controlled records	TCGA-linked public and controlled records	CBIOPORTAL_SAMPLE_ID_EIGHT_STUDY_SUBSET	EXACT_IDENTIFIER_UNION	ASSAY_OR_SAMPLE_RECORD	SAMPLE_RECORD	NAMED_COMPLETE_SUBSET_IDENTIFIER_RESOLVED	NAMED_COMPLETE_SUBSET_IDENTIFIER_RESOLVED; included=prad_broad|prad_broad_2013|prad_cpcg_2017|prad_p1000|prad_su2c_2015|prad_tcga|prad_tcga_pan_can_atlas_2018|prad_tcga_pub; namespace=CBIOPORTAL_SAMPLE_ID; eligibility=SAME_NAMESPACE_EXACT_STRING	1408	3173	NA		NA_NOT_WHOLE_GROUP	NOT_APPLICABLE	TCGA-PRAD|phs000915|prad_su2c_2019|prad_tcga_gdc|prostate_dkfz_2018	0		NO	NA	NA	NA	NA	NA	NO	Exact string union of retained official sample-ID lists (dated 2026-08-08); reproduces all frozen SAMPLE_RECORD pairs	Hidden cross-repository donor overlap is not assessable from public metadata; an exact alias union is administrative identity, not a count of proven independent donors, and unequal aliases are not confirmed different people.	results/result3_coverage_v2/unit_specific_union_candidates.tsv#R3U013	42d5112671a9b6dc541a58d035852c56d6b400b960362c606b98c870fac41b1a	references/source_metadata/cbio_sample_overlap_2026-08-08/prad_broad.samples.json|references/source_metadata/cbio_sample_overlap_2026-08-08/prad_broad_2013.samples.json|references/source_metadata/cbio_sample_overlap_2026-08-08/prad_cpcg_2017.samples.json|references/source_metadata/cbio_sample_overlap_2026-08-08/prad_p1000.samples.json|references/source_metadata/cbio_sample_overlap_2026-08-08/prad_su2c_2015.samples.json|references/source_metadata/cbio_sample_overlap_2026-08-08/prad_tcga.samples.json|references/source_metadata/cbio_sample_overlap_2026-08-08/prad_tcga_pan_can_atlas_2018.samples.json|references/source_metadata/cbio_sample_overlap_2026-08-08/prad_tcga_pub.samples.json	2528929be05246798ef7e2f6fe6bc26aa0d5301c6f42588e9d2513938784e25b|75ab01d4d1722ffd643a625606cb887062eb3932cd195f86bad84171fa683652|3dfe85b0e535454c694273985983c785450fffc81afe9fc6b77daa0f414a532c|c72904ca1ae537de7d46db80fae7437baca02517dbedc87e215e84bcc9485e4c|5e206e2e7e27a0d2fab19a8e3de11bdd5d5cae9e953b4f912df670cee3f62d78|1f33345b62c5e4182541a3a13dbbb50b9c5eec8bc0afad0b94ea7efcefb49057|46eaeb2643190571e0bd4cab0b0649a8c143e1c66c6791a9dddfce31bd7b9565|f768416f988d65d96ce4b2b2fd67b0c4eea31879d05838112dcf10d1f1547b79	CANDIDATE_PENDING_CODEX_ACCEPTANCE
