## Supplementary tables for "Resource Overlap and Reporting of Independence in Public Prostate Cancer Research" (part 2 of 3)

### Sheet: eTable 6B (continued)
eTable 6B. All unit-specific quantities
R3U014	PCOMPDS1DC1496264B9	TCGA-linked public and controlled records	TCGA-linked public and controlled records	TCGA_LINKED_WHOLE_GROUP_PATIENT_UNION	UNRESOLVED_EXACT_OBSERVED_IDENTIFIERS_ONLY	PATIENT	PATIENT_ALIAS	UNRESOLVED	UNRESOLVED; included=TCGA-PRAD|prad_broad|prad_broad_2013|prad_cpcg_2017|prad_p1000|prad_su2c_2015|prad_su2c_2019|prad_tcga|prad_tcga_gdc|prad_tcga_pan_can_atlas_2018|prad_tcga_pub|prostate_dkfz_2018; namespace=MULTI_NAMESPACE; eligibility=NOT_ELIGIBLE_MIXED_NAMESPACES	2016	4893	NA		NA_NOT_IDENTIFIER_RESOLVED	NOT_APPLICABLE	phs000915	0		YES	UNKNOWN_NOT_ALL_UNRESOLVED_RECORDS_COVERED	UNKNOWN_NOT_ALL_UNRESOLVED_RECORDS_COVERED	NA	no coverage statement available	NO	NO	Bare exact-string union over the 12 public endpoints is an administrative upper bound only; cross-namespace identities (DKFZ-CPCG >= 37 molecular, SU2C renumbering, unknown dbGaP subjects) prevent a whole-group identifier-resolved patient union	Hidden cross-repository donor overlap is not assessable from public metadata; an exact alias union is administrative identity, not a count of proven independent donors, and unequal aliases are not confirmed different people.	results/result3_coverage_v2/unit_specific_union_candidates.tsv#R3U014	42d5112671a9b6dc541a58d035852c56d6b400b960362c606b98c870fac41b1a	references/source_metadata/tcga_prad_portal_audit_2026-08-05/prad_tcga.patients.json|references/source_metadata/tcga_prad_portal_audit_2026-08-05/prad_tcga_gdc.patients.json|references/source_metadata/tcga_prad_portal_audit_2026-08-05/prad_tcga_pan_can_atlas_2018.patients.json|references/source_metadata/tcga_prad_portal_audit_2026-08-05/prad_tcga_pub.patients.json|references/source_metadata/tcga_prad_portal_audit_2026-08-05/gdc_tcga_prad_cases.json|references/derived/cbio_composite_patient_source_membership.tsv	c7d70b86567b390b12bc52a5f864e13a452d60bed08a5378b4e6193b0bb6c540|3a426f1c24670eae98b0e84a6a790b817be11aa39b4c3ac7253b0a85587be89c|51456d83c1dc3a36c1c666992e4a7697d611f712af9ec3d9772aed5d8b384e5a|768e9b5517c32e88886a5824c3e086212e3dbe796a9c77b8680200721690ef71|5f54366c94d40e41ad4067cd88491252e9259cf2a0859d9124319e49d9151748|5615be4f976302f7bcd53426acd1fcedcc5058be15a7cf038630b4d52da9725d	CANDIDATE_PENDING_CODEX_ACCEPTANCE
R3U015	PCOMPDS854C445C47AA	GSE6919 components	GSE6919 components	GSE6919_GSM_CONTAINER_AND_COMPONENTS	EXACT_IDENTIFIER_UNION	ASSAY_OR_SAMPLE_RECORD	ASSAY_RECORD_GSM	WHOLE_GROUP_IDENTIFIER_RESOLVED	WHOLE_GROUP_IDENTIFIER_RESOLVED; included=GSE6604|GSE6605|GSE6606|GSE6608|GSE6919; namespace=GEO_GSM; eligibility=SAME_NAMESPACE	504	1008	NA		504	INCLUDED_IN_APPEARANCES		0		NO	NA	NA	NA	NA	NA	NO	Parent GSM set equals exact child union; appearances count parent and child membership (membership measure only)	Hidden cross-repository donor overlap is not assessable from public metadata; an exact alias union is administrative identity, not a count of proven independent donors, and unequal aliases are not confirmed different people.	results/result3_coverage_v2/unit_specific_union_candidates.tsv#R3U015	42d5112671a9b6dc541a58d035852c56d6b400b960362c606b98c870fac41b1a	references/source_metadata/d269_fam019_gse6919_followup_2026-08-15/GSE6919_self_quick.soft.txt|references/source_metadata/d269_fam019_gse6919_followup_2026-08-15/GSE6604_gsm_quick.soft.txt|references/source_metadata/d269_fam019_gse6919_followup_2026-08-15/GSE6605_gsm_quick.soft.txt|references/source_metadata/d269_fam019_gse6919_followup_2026-08-15/GSE6606_gsm_quick.soft.txt|references/source_metadata/d269_fam019_gse6919_followup_2026-08-15/GSE6608_gsm_quick.soft.txt	5ffe7e27fb213735d888e895165db0cb4a706f6b8ac58e9095f9d35c5ec322e7|459e3cb5beeb4a44536305f4a5ef65f08cb1687c97d5f4675f40e48dcdc1d2f7|dc05a4aafe05f7093212f2deadce725968fc7e3076286e5f84426412c2720faa|cce799ea0fbdf15467c4ec95af8e5e7ee7b6ac1dc34fb0778851f57cbddeab72|96677e5ef6ee8dcd89254c53f61262661cb99128608ddd1ed392a70bf60160eb	CANDIDATE_PENDING_CODEX_ACCEPTANCE
R3U016	PCOMPDS854C445C47AA	GSE6919 components	GSE6919 components	GSE6919_COMPONENT_PATIENT_ALIASES_CONTAINER_DERIVED	EXACT_IDENTIFIER_UNION	PATIENT	PATIENT_ALIAS	WHOLE_GROUP_IDENTIFIER_RESOLVED	WHOLE_GROUP_IDENTIFIER_RESOLVED; included=GSE6604|GSE6605|GSE6606|GSE6608; namespace=GSE6919_SUBMITTER_PATIENT_ALIAS; eligibility=SAME_NAMESPACE_SUBMITTER_ALIASES	92	152	NA		92	OMITTED_REDUNDANT_REPRESENTATION	GSE6919	0		NO	NA	NA	NA	NA	NA	NO	Exact union of submitter patient aliases across four component Series (organ donors PD, metastatic, primary PT/PN pairs); container excluded as derived	Hidden cross-repository donor overlap is not assessable from public metadata; an exact alias union is administrative identity, not a count of proven independent donors, and unequal aliases are not confirmed different people.	results/result3_coverage_v2/unit_specific_union_candidates.tsv#R3U016	42d5112671a9b6dc541a58d035852c56d6b400b960362c606b98c870fac41b1a	references/source_metadata/d269_fam019_gse6919_followup_2026-08-15/GSE6604_gsm_quick.soft.txt|references/source_metadata/d269_fam019_gse6919_followup_2026-08-15/GSE6605_gsm_quick.soft.txt|references/source_metadata/d269_fam019_gse6919_followup_2026-08-15/GSE6606_gsm_quick.soft.txt|references/source_metadata/d269_fam019_gse6919_followup_2026-08-15/GSE6608_gsm_quick.soft.txt|references/derived/gse6919_sample_hierarchy.tsv	459e3cb5beeb4a44536305f4a5ef65f08cb1687c97d5f4675f40e48dcdc1d2f7|dc05a4aafe05f7093212f2deadce725968fc7e3076286e5f84426412c2720faa|cce799ea0fbdf15467c4ec95af8e5e7ee7b6ac1dc34fb0778851f57cbddeab72|96677e5ef6ee8dcd89254c53f61262661cb99128608ddd1ed392a70bf60160eb|ac1581e5647f927743518adc538a2dbf8be3ea20b302c19af9c42eb4072d0552	CANDIDATE_PENDING_CODEX_ACCEPTANCE
R3U017	PCOMPDS854C445C47AA	GSE6919 components	GSE6919 components	GSE6919_COMPONENT_SPECIMEN_ALIASES	EXACT_IDENTIFIER_UNION	SPECIMEN	SPECIMEN_ALIAS	WHOLE_GROUP_IDENTIFIER_RESOLVED	WHOLE_GROUP_IDENTIFIER_RESOLVED; included=GSE6604|GSE6605|GSE6606|GSE6608; namespace=GSE6919_SUBMITTER_SPECIMEN_ALIAS; eligibility=SAME_NAMESPACE	173	173	NA		173	OMITTED_REDUNDANT_REPRESENTATION	GSE6919	0		NO	NA	NA	NA	NA	NA	NO	Exact union of specimen aliases; each specimen has up to three platform GSMs	Hidden cross-repository donor overlap is not assessable from public metadata; an exact alias union is administrative identity, not a count of proven independent donors, and unequal aliases are not confirmed different people.	results/result3_coverage_v2/unit_specific_union_candidates.tsv#R3U017	42d5112671a9b6dc541a58d035852c56d6b400b960362c606b98c870fac41b1a	references/derived/gse6919_sample_hierarchy.tsv	ac1581e5647f927743518adc538a2dbf8be3ea20b302c19af9c42eb4072d0552	CANDIDATE_PENDING_CODEX_ACCEPTANCE
R3U018	PCOMPDSC153872484A8	Ross-Adams / GSE70770 components	Ross-Adams / GSE70770 components	GSE70770_GSM_CONTAINER_AND_COMPONENTS	EXACT_IDENTIFIER_UNION	ASSAY_OR_SAMPLE_RECORD	ASSAY_RECORD_GSM	WHOLE_GROUP_IDENTIFIER_RESOLVED	WHOLE_GROUP_IDENTIFIER_RESOLVED; included=GSE70768|GSE70769|GSE70770|GSE71965|GSE73011|GSE73012|GSE73076; namespace=GEO_GSM; eligibility=SAME_NAMESPACE	808	1616	NA		808	INCLUDED_IN_APPEARANCES		0		NO	NA	NA	NA	NA	NA	NO	Parent GSM set equals exact child union; appearances count parent and child membership (membership measure only)	Hidden cross-repository donor overlap is not assessable from public metadata; an exact alias union is administrative identity, not a count of proven independent donors, and unequal aliases are not confirmed different people.	results/result3_coverage_v2/unit_specific_union_candidates.tsv#R3U018	42d5112671a9b6dc541a58d035852c56d6b400b960362c606b98c870fac41b1a	references/source_metadata/d267_fam004_geo_followup_2026-08-15/GSE70770_self_quick.soft.txt|references/source_metadata/d267_fam004_geo_followup_2026-08-15/GSE70768_gsm_quick.soft.txt|references/source_metadata/d267_fam004_geo_followup_2026-08-15/GSE70769_gsm_quick.soft.txt|references/source_metadata/d267_fam004_geo_followup_2026-08-15/GSE71965_gsm_quick.soft.txt|references/source_metadata/d267_fam004_geo_followup_2026-08-15/GSE73011_gsm_quick.soft.txt|references/source_metadata/d267_fam004_geo_followup_2026-08-15/GSE73012_gsm_quick.soft.txt|references/source_metadata/d267_fam004_geo_followup_2026-08-15/GSE73076_gsm_quick.soft.txt	73a246b204e57e069959ce5330aa641b0461f926edebfddb8374c8b33209cdbc|a7bbdb35dd7574a0d622321b8a264518dbd9d0abc0dc24d794e2b49b87507294|7475ba1fe43a7bd82b105d5ba3f12af16c6571dc94069c41e203cb2d0f59d377|affbecd8a9b800d38108639316288c1ef3b7cd4757fe9299a0694e1235ca71c6|eab04f4b4794e16054232d637c845096e93c00a9e9e9c05ffa8538d5536ff644|e9c4f722ebdfc079fc95a9f88477f0ae6bf5c93690117e998cbc017cd668d07e|d708c171c9aead70e0dd482753b335f60a4733450aabe0bfb8b07f2eb1406e5b	CANDIDATE_PENDING_CODEX_ACCEPTANCE
R3U019	PCOMPDSC153872484A8	Ross-Adams / GSE70770 components	Ross-Adams / GSE70770 components	ROSS_ADAMS_CAMBRIDGE_DISCOVERY_SUBSET	EXACT_IDENTIFIER_UNION	PATIENT	PATIENT_ALIAS	NAMED_COMPLETE_SUBSET_IDENTIFIER_RESOLVED	NAMED_COMPLETE_SUBSET_IDENTIFIER_RESOLVED; included=GSE70768|GSE71965|GSE73011|GSE73012; namespace=CAMBRIDGE_DISCOVERY; eligibility=SAME_NAMESPACE_RECRUITMENT	178	334	NA		NA_NOT_WHOLE_GROUP	OMITTED_REDUNDANT_REPRESENTATION	GSE70769|GSE70770|GSE73076	0		NO	NA	NA	NA	NA	NA	NO	Exact union of recruitment-scoped patient aliases within the Cambridge discovery components	Hidden cross-repository donor overlap is not assessable from public metadata; an exact alias union is administrative identity, not a count of proven independent donors, and unequal aliases are not confirmed different people.	results/result3_coverage_v2/unit_specific_union_candidates.tsv#R3U019	42d5112671a9b6dc541a58d035852c56d6b400b960362c606b98c870fac41b1a	references/source_metadata/d267_fam004_geo_followup_2026-08-15/GSE70768_gsm_quick.soft.txt|references/source_metadata/d267_fam004_geo_followup_2026-08-15/GSE70769_gsm_quick.soft.txt|references/source_metadata/d267_fam004_geo_followup_2026-08-15/GSE71965_gsm_quick.soft.txt|references/source_metadata/d267_fam004_geo_followup_2026-08-15/GSE73011_gsm_quick.soft.txt|references/source_metadata/d267_fam004_geo_followup_2026-08-15/GSE73012_gsm_quick.soft.txt|references/source_metadata/d267_fam004_geo_followup_2026-08-15/GSE73076_gsm_quick.soft.txt|references/derived/ross_adams_geo_sample_hierarchy.tsv	a7bbdb35dd7574a0d622321b8a264518dbd9d0abc0dc24d794e2b49b87507294|7475ba1fe43a7bd82b105d5ba3f12af16c6571dc94069c41e203cb2d0f59d377|affbecd8a9b800d38108639316288c1ef3b7cd4757fe9299a0694e1235ca71c6|eab04f4b4794e16054232d637c845096e93c00a9e9e9c05ffa8538d5536ff644|e9c4f722ebdfc079fc95a9f88477f0ae6bf5c93690117e998cbc017cd668d07e|d708c171c9aead70e0dd482753b335f60a4733450aabe0bfb8b07f2eb1406e5b|db283699a0ddbb95aa3af92e5e3b671e1baf65a3436dfea2d28e2b80b092ee5c	CANDIDATE_PENDING_CODEX_ACCEPTANCE
R3U020	PCOMPDSC153872484A8	Ross-Adams / GSE70770 components	Ross-Adams / GSE70770 components	ROSS_ADAMS_STOCKHOLM_VALIDATION_SUBSET	EXACT_IDENTIFIER_UNION	PATIENT	PATIENT_ALIAS	NAMED_COMPLETE_SUBSET_IDENTIFIER_RESOLVED	NAMED_COMPLETE_SUBSET_IDENTIFIER_RESOLVED; included=GSE70769|GSE73076; namespace=STOCKHOLM_VALIDATION; eligibility=SAME_NAMESPACE_RECRUITMENT	94	183	NA		NA_NOT_WHOLE_GROUP	OMITTED_REDUNDANT_REPRESENTATION	GSE70768|GSE71965|GSE73011|GSE73012|GSE70770	0		NO	NA	NA	NA	NA	NA	NO	Exact union of recruitment-scoped patient aliases within the Stockholm validation components	Hidden cross-repository donor overlap is not assessable from public metadata; an exact alias union is administrative identity, not a count of proven independent donors, and unequal aliases are not confirmed different people.	results/result3_coverage_v2/unit_specific_union_candidates.tsv#R3U020	42d5112671a9b6dc541a58d035852c56d6b400b960362c606b98c870fac41b1a	references/source_metadata/d267_fam004_geo_followup_2026-08-15/GSE70768_gsm_quick.soft.txt|references/source_metadata/d267_fam004_geo_followup_2026-08-15/GSE70769_gsm_quick.soft.txt|references/source_metadata/d267_fam004_geo_followup_2026-08-15/GSE71965_gsm_quick.soft.txt|references/source_metadata/d267_fam004_geo_followup_2026-08-15/GSE73011_gsm_quick.soft.txt|references/source_metadata/d267_fam004_geo_followup_2026-08-15/GSE73012_gsm_quick.soft.txt|references/source_metadata/d267_fam004_geo_followup_2026-08-15/GSE73076_gsm_quick.soft.txt|references/derived/ross_adams_geo_sample_hierarchy.tsv	a7bbdb35dd7574a0d622321b8a264518dbd9d0abc0dc24d794e2b49b87507294|7475ba1fe43a7bd82b105d5ba3f12af16c6571dc94069c41e203cb2d0f59d377|affbecd8a9b800d38108639316288c1ef3b7cd4757fe9299a0694e1235ca71c6|eab04f4b4794e16054232d637c845096e93c00a9e9e9c05ffa8538d5536ff644|e9c4f722ebdfc079fc95a9f88477f0ae6bf5c93690117e998cbc017cd668d07e|d708c171c9aead70e0dd482753b335f60a4733450aabe0bfb8b07f2eb1406e5b|db283699a0ddbb95aa3af92e5e3b671e1baf65a3436dfea2d28e2b80b092ee5c	CANDIDATE_PENDING_CODEX_ACCEPTANCE
R3U021	PCOMPDSC153872484A8	Ross-Adams / GSE70770 components	Ross-Adams / GSE70770 components	ROSS_ADAMS_WHOLE_GROUP_PATIENT_UNION	UNRESOLVED_EXACT_OBSERVED_IDENTIFIERS_ONLY	PATIENT	PATIENT_ALIAS	UNRESOLVED	UNRESOLVED; included=GSE70768|GSE70769|GSE71965|GSE73011|GSE73012|GSE73076; namespace=CAMBRIDGE_VS_STOCKHOLM; eligibility=NOT_ELIGIBLE_TWO_RECRUITMENT_NAMESPACES	272	517	259|289|272	PUBLICATION_MEN|GEO_DESIGN_MEN|PUBLIC_ALIASES	NA_NOT_IDENTIFIER_RESOLVED	OMITTED_REDUNDANT_REPRESENTATION	GSE70770	0		YES	178	272	DONORS	high: no donor appears in both recruitments (scoped alias union); low: every Stockholm alias is also a Cambridge donor; within-recruitment aliases assumed distinct donors	YES	NO	Recruitment-scoped alias union 272 (bare alias union 272) is an administrative upper bound; cross-recruitment identity has no public crosswalk so no whole-group patient union is claimed	Hidden cross-repository donor overlap is not assessable from public metadata; an exact alias union is administrative identity, not a count of proven independent donors, and unequal aliases are not confirmed different people.	results/result3_coverage_v2/unit_specific_union_candidates.tsv#R3U021	42d5112671a9b6dc541a58d035852c56d6b400b960362c606b98c870fac41b1a	references/source_metadata/d267_fam004_geo_followup_2026-08-15/GSE70768_gsm_quick.soft.txt|references/source_metadata/d267_fam004_geo_followup_2026-08-15/GSE70769_gsm_quick.soft.txt|references/source_metadata/d267_fam004_geo_followup_2026-08-15/GSE71965_gsm_quick.soft.txt|references/source_metadata/d267_fam004_geo_followup_2026-08-15/GSE73011_gsm_quick.soft.txt|references/source_metadata/d267_fam004_geo_followup_2026-08-15/GSE73012_gsm_quick.soft.txt|references/source_metadata/d267_fam004_geo_followup_2026-08-15/GSE73076_gsm_quick.soft.txt|references/derived/ross_adams_geo_sample_hierarchy.tsv	a7bbdb35dd7574a0d622321b8a264518dbd9d0abc0dc24d794e2b49b87507294|7475ba1fe43a7bd82b105d5ba3f12af16c6571dc94069c41e203cb2d0f59d377|affbecd8a9b800d38108639316288c1ef3b7cd4757fe9299a0694e1235ca71c6|eab04f4b4794e16054232d637c845096e93c00a9e9e9c05ffa8538d5536ff644|e9c4f722ebdfc079fc95a9f88477f0ae6bf5c93690117e998cbc017cd668d07e|d708c171c9aead70e0dd482753b335f60a4733450aabe0bfb8b07f2eb1406e5b|db283699a0ddbb95aa3af92e5e3b671e1baf65a3436dfea2d28e2b80b092ee5c	CANDIDATE_PENDING_CODEX_ACCEPTANCE
R3U022	PCOMPDSCAD09CC2FB94	Weiner / GSE157548 components	Weiner / GSE157548 components	GSE157548_GSM_CONTAINER_AND_COMPONENTS	EXACT_IDENTIFIER_UNION	ASSAY_OR_SAMPLE_RECORD	ASSAY_RECORD_GSM	WHOLE_GROUP_IDENTIFIER_RESOLVED	WHOLE_GROUP_IDENTIFIER_RESOLVED; included=GSE153352|GSE157547|GSE157548; namespace=GEO_GSM; eligibility=SAME_NAMESPACE	838	1676	NA		838	INCLUDED_IN_APPEARANCES		0		NO	NA	NA	NA	NA	NA	NO	Parent GSM set equals exact child union; appearances count parent and child membership (membership measure only)	Hidden cross-repository donor overlap is not assessable from public metadata; an exact alias union is administrative identity, not a count of proven independent donors, and unequal aliases are not confirmed different people.	results/result3_coverage_v2/unit_specific_union_candidates.tsv#R3U022	42d5112671a9b6dc541a58d035852c56d6b400b960362c606b98c870fac41b1a	references/source_metadata/d270_fam015_weiner_followup_2026-08-15/GSE157548_self_quick.soft.txt|references/source_metadata/d270_fam015_weiner_followup_2026-08-15/GSE153352_gsm_quick.soft.txt|references/source_metadata/d270_fam015_weiner_followup_2026-08-15/GSE157547_gsm_quick.soft.txt	0b000d9571786f5935846ba08fb9908c5a690259b66bf6bb93c6eaaa6ffc8b92|58fa97e46e1339cd972fe27df8d449845d32b2d3aaa4802f713cf0cc02ebf81f|37f5fb4a99f6fd44592b73c56a9cbb91b42cbb5de1e688dcf2544231bdbea3c0	CANDIDATE_PENDING_CODEX_ACCEPTANCE
R3U023	PCOMPDSCAD09CC2FB94	Weiner / GSE157548 components	Weiner / GSE157548 components	WEINER_JHMI_DISCOVERY_SUBSET	EXACT_IDENTIFIER_UNION	PATIENT	PATIENT_ALIAS	NAMED_COMPLETE_SUBSET_IDENTIFIER_RESOLVED	NAMED_COMPLETE_SUBSET_IDENTIFIER_RESOLVED; included=GSE153352; namespace=JHMI_DISCOVERY; eligibility=SAME_NAMESPACE_RECRUITMENT	300	300	NA		NA_NOT_WHOLE_GROUP	OMITTED_REDUNDANT_REPRESENTATION	GSE157547|GSE157548	0		NO	NA	NA	NA	NA	NA	NO	Single-component recruitment namespace; one GSM per patient alias	Hidden cross-repository donor overlap is not assessable from public metadata; an exact alias union is administrative identity, not a count of proven independent donors, and unequal aliases are not confirmed different people.	results/result3_coverage_v2/unit_specific_union_candidates.tsv#R3U023	42d5112671a9b6dc541a58d035852c56d6b400b960362c606b98c870fac41b1a	references/source_metadata/d270_fam015_weiner_followup_2026-08-15/GSE153352_gsm_quick.soft.txt|references/source_metadata/d270_fam015_weiner_followup_2026-08-15/GSE157547_gsm_quick.soft.txt|references/derived/weiner_geo_sample_hierarchy.tsv|references/derived/weiner_raw_alias_namespace_collisions.tsv	58fa97e46e1339cd972fe27df8d449845d32b2d3aaa4802f713cf0cc02ebf81f|37f5fb4a99f6fd44592b73c56a9cbb91b42cbb5de1e688dcf2544231bdbea3c0|934c819a011a519b22eba79fc2b2ea93795e481eadebc96c4f66c3c5dfbe64db|03ce28e64f5f896c32938b590899b59dd52aae8a023c08e32662165598cb86f3	CANDIDATE_PENDING_CODEX_ACCEPTANCE
R3U024	PCOMPDSCAD09CC2FB94	Weiner / GSE157548 components	Weiner / GSE157548 components	WEINER_DVA_VALIDATION_SUBSET	EXACT_IDENTIFIER_UNION	PATIENT	PATIENT_ALIAS	NAMED_COMPLETE_SUBSET_IDENTIFIER_RESOLVED	NAMED_COMPLETE_SUBSET_IDENTIFIER_RESOLVED; included=GSE157547; namespace=DVA_VALIDATION; eligibility=SAME_NAMESPACE_RECRUITMENT	538	538	NA		NA_NOT_WHOLE_GROUP	OMITTED_REDUNDANT_REPRESENTATION	GSE153352|GSE157548	0		NO	NA	NA	NA	NA	NA	NO	Single-component recruitment namespace; one GSM per patient alias	Hidden cross-repository donor overlap is not assessable from public metadata; an exact alias union is administrative identity, not a count of proven independent donors, and unequal aliases are not confirmed different people.	results/result3_coverage_v2/unit_specific_union_candidates.tsv#R3U024	42d5112671a9b6dc541a58d035852c56d6b400b960362c606b98c870fac41b1a	references/source_metadata/d270_fam015_weiner_followup_2026-08-15/GSE153352_gsm_quick.soft.txt|references/source_metadata/d270_fam015_weiner_followup_2026-08-15/GSE157547_gsm_quick.soft.txt|references/derived/weiner_geo_sample_hierarchy.tsv|references/derived/weiner_raw_alias_namespace_collisions.tsv	58fa97e46e1339cd972fe27df8d449845d32b2d3aaa4802f713cf0cc02ebf81f|37f5fb4a99f6fd44592b73c56a9cbb91b42cbb5de1e688dcf2544231bdbea3c0|934c819a011a519b22eba79fc2b2ea93795e481eadebc96c4f66c3c5dfbe64db|03ce28e64f5f896c32938b590899b59dd52aae8a023c08e32662165598cb86f3	CANDIDATE_PENDING_CODEX_ACCEPTANCE
R3U025	PCOMPDSCAD09CC2FB94	Weiner / GSE157548 components	Weiner / GSE157548 components	WEINER_WHOLE_GROUP_PATIENT_UNION	UNRESOLVED_EXACT_OBSERVED_IDENTIFIERS_ONLY	PATIENT	PATIENT_ALIAS	UNRESOLVED	UNRESOLVED; included=GSE153352|GSE157547; namespace=JHMI_VS_DVA; eligibility=NOT_ELIGIBLE_TWO_RECRUITMENT_NAMESPACES	838	838	300	BARE_PCA_N_ALIAS_COLLISIONS_ACROSS_RECRUITMENTS	NA_NOT_IDENTIFIER_RESOLVED	OMITTED_REDUNDANT_REPRESENTATION	GSE157548	0		YES	538	838	DONORS	high: no donor appears in both recruitments; low: all JHMI donors also in DVA; within-recruitment aliases assumed distinct donors	YES	NO	Recruitment-scoped alias union 838; naive bare-alias union 538 would wrongly merge 300 colliding PCA.n tokens; cross-recruitment identity unresolved so no whole-group patient union is claimed	Hidden cross-repository donor overlap is not assessable from public metadata; an exact alias union is administrative identity, not a count of proven independent donors, and unequal aliases are not confirmed different people.	results/result3_coverage_v2/unit_specific_union_candidates.tsv#R3U025	42d5112671a9b6dc541a58d035852c56d6b400b960362c606b98c870fac41b1a	references/source_metadata/d270_fam015_weiner_followup_2026-08-15/GSE153352_gsm_quick.soft.txt|references/source_metadata/d270_fam015_weiner_followup_2026-08-15/GSE157547_gsm_quick.soft.txt|references/derived/weiner_geo_sample_hierarchy.tsv|references/derived/weiner_raw_alias_namespace_collisions.tsv	58fa97e46e1339cd972fe27df8d449845d32b2d3aaa4802f713cf0cc02ebf81f|37f5fb4a99f6fd44592b73c56a9cbb91b42cbb5de1e688dcf2544231bdbea3c0|934c819a011a519b22eba79fc2b2ea93795e481eadebc96c4f66c3c5dfbe64db|03ce28e64f5f896c32938b590899b59dd52aae8a023c08e32662165598cb86f3	CANDIDATE_PENDING_CODEX_ACCEPTANCE
R3U026	PCOMPDS19C880CC8E1F	Grasso / Michigan	Grasso / Michigan	GRASSO_KNOWN_OFFICIAL_TUMOR_ALIAS_SUBSET	EXACT_IDENTIFIER_UNION	PATIENT	PATIENT_ALIAS	NAMED_COMPLETE_SUBSET_IDENTIFIER_RESOLVED	NAMED_COMPLETE_SUBSET_IDENTIFIER_RESOLVED; included=GSE35988|prad_mich; namespace=MICHIGAN_T_WA_ALIAS; eligibility=SAME_NAMESPACE	119	213	NA		NA_NOT_WHOLE_GROUP	NOT_APPLICABLE	GSE35988_benign	56	56 benign human GSM records (28 benign specimens; 17 high-probability + 11 unresolved donor) excluded	YES	119	147	DONORS	low: all 28 benign specimens come from already-counted tumor donors; high: each of the 28 is a distinct new donor	YES	NO	Exact union of official tumor patient aliases; 28 benign specimens excluded (upper bound adds them as if distinct donors; 17 high-probability N-to-T matches would add only 11)	Hidden cross-repository donor overlap is not assessable from public metadata; an exact alias union is administrative identity, not a count of proven independent donors, and unequal aliases are not confirmed different people.	results/result3_coverage_v2/unit_specific_union_candidates.tsv#R3U026	42d5112671a9b6dc541a58d035852c56d6b400b960362c606b98c870fac41b1a	references/source_metadata/grasso_michigan_provenance_2026-08-05/GSE35988_gsm_quick.soft.txt|references/source_metadata/grasso_michigan_provenance_2026-08-05/prad_mich_patients.json|references/derived/grasso_geo_sample_hierarchy.tsv	f9e28889584f17d38d80b861f7a975474305c52fe26b4a36d629404020735df2|67301009d75eac92cca142d9e596e8ad8b947755702c8b7f65ae12250ef72c68|2089b54824410fc3932882f005fc0b70b9b909b31a21277e0e3dc8744b31fa75	CANDIDATE_PENDING_CODEX_ACCEPTANCE
R3U027	PCOMPDS61304C73BB92	GSE118435 / GSE126078 reanalysis	GSE118435 / GSE126078 reanalysis	FHCRC_REANALYSIS_SAMPLE_RECORDS	EXACT_IDENTIFIER_UNION	ASSAY_OR_SAMPLE_RECORD	ASSAY_RECORD_GSM	WHOLE_GROUP_IDENTIFIER_RESOLVED	WHOLE_GROUP_IDENTIFIER_RESOLVED; included=GSE118435|GSE126078; namespace=GEO_GSM; eligibility=SAME_NAMESPACE	194	194	39	OFFICIAL_REANALYSIS_RELATIONS	194	NOT_APPLICABLE		0		NO	NA	NA	NA	NA	NA	NO	GSM sets are disjoint accessions; 39 official reanalysis relations link them (relation count is not a patient count)	Hidden cross-repository donor overlap is not assessable from public metadata; an exact alias union is administrative identity, not a count of proven independent donors, and unequal aliases are not confirmed different people.	results/result3_coverage_v2/unit_specific_union_candidates.tsv#R3U027	42d5112671a9b6dc541a58d035852c56d6b400b960362c606b98c870fac41b1a	references/source_metadata/GSE118435_family.soft.gz|references/source_metadata/GSE126078_family.soft.gz|references/derived/fhcrc_gse118435_gse126078_reanalysis_crosswalk.tsv	722b64d7ba9d1b6339929a4182087045f4b69a1bbed50378d9faed223b370113|0a90107808a21ae5af814129c627eb6a79801fb26600fc281ef2f5bff939a200|b9e3f96a6e1cb5e225c10c290bdc0e68761b0cb6e52cb6020c0546c09e577a83	CANDIDATE_PENDING_CODEX_ACCEPTANCE
R3U028	PCOMPDS61304C73BB92	GSE118435 / GSE126078 reanalysis	GSE118435 / GSE126078 reanalysis	FHCRC_REANALYSIS_PATIENT_UNION_CONFLICT	UNRESOLVED_NO_IDENTIFIER_UNION	PATIENT	PATIENT_ALIAS	UNRESOLVED	UNRESOLVED; included=GSE118435|GSE126078; namespace=FHCRC_UW_PATIENT_ID; eligibility=SOURCE_CONFLICT_NOT_RESOLVED	CONFLICT_55_UNDER_EACH_READING	79	canonical=55|raw_old_field=55	PATIENT_ALIAS_UNION_UNDER_TWO_READINGS	NA_NOT_IDENTIFIER_RESOLVED	NOT_APPLICABLE		0		YES	NA_SCENARIO_ONLY	NA_SCENARIO_ONLY	DONORS	each reading taken as fully correct	YES_BUT_NOT_A_BOUND	NO	Under the retained adjudication (specimen-title donor token = GSE126078 patient field) the union is the low value; under the raw GSE118435 patient field it is the high value; conflict retained	Hidden cross-repository donor overlap is not assessable from public metadata; an exact alias union is administrative identity, not a count of proven independent donors, and unequal aliases are not confirmed different people.	results/result3_coverage_v2/unit_specific_union_candidates.tsv#R3U028	42d5112671a9b6dc541a58d035852c56d6b400b960362c606b98c870fac41b1a	references/source_metadata/GSE118435_family.soft.gz|references/source_metadata/GSE126078_family.soft.gz|references/derived/fhcrc_gse118435_gse126078_reanalysis_crosswalk.tsv	722b64d7ba9d1b6339929a4182087045f4b69a1bbed50378d9faed223b370113|0a90107808a21ae5af814129c627eb6a79801fb26600fc281ef2f5bff939a200|b9e3f96a6e1cb5e225c10c290bdc0e68761b0cb6e52cb6020c0546c09e577a83	CANDIDATE_PENDING_CODEX_ACCEPTANCE
R3U029	PCOMPDS42CD9FE13955	Single-cell reanalysis and DUOS contributions	Single-cell reanalysis and DUOS contributions	HMP15_FINAL_ANALYSIS_SCOPE_PATIENTS_PNAS_S3	EXACT_IDENTIFIER_UNION	PATIENT	PATIENT_ALIAS	NAMED_COMPLETE_SUBSET_IDENTIFIER_RESOLVED	NAMED_COMPLETE_SUBSET_IDENTIFIER_RESOLVED; included=DUOS_REUSED|GSE210358_REUSED|GSE264573_NEW; namespace=MSK_HP_PATIENT_ID; eligibility=SAME_NAMESPACE_PNAS_S3	21	21	NA		NA_NOT_WHOLE_GROUP	NOT_APPLICABLE	DUOS-000115:remainder|GSE210358:HMP15_record	0		NO	NA	NA	NA	NA	NA	NO	Union of public MSK-HP patient IDs over the three source families in the final-analysis map (scope = analysis, not repository)	Hidden cross-repository donor overlap is not assessable from public metadata; an exact alias union is administrative identity, not a count of proven independent donors, and unequal aliases are not confirmed different people.	results/result3_coverage_v2/unit_specific_union_candidates.tsv#R3U029	42d5112671a9b6dc541a58d035852c56d6b400b960362c606b98c870fac41b1a	results/source_data/pnas_s3_sample_patient_map.tsv	e9da26bb012e56af7fc0c3d090d70d41a66bc90624b782e3152ba4b0e20b232e	CANDIDATE_PENDING_CODEX_ACCEPTANCE
R3U030	PCOMPDS42CD9FE13955	Single-cell reanalysis and DUOS contributions	Single-cell reanalysis and DUOS contributions	HMP15_REPOSITORY_SCOPE_REANALYSED_GSM_OVERLAP	SHARED_OVERLAP_RECORDS	ASSAY_OR_SAMPLE_RECORD	ASSAY_RECORD_GSM	NAMED_COMPLETE_SUBSET_IDENTIFIER_RESOLVED	NAMED_COMPLETE_SUBSET_IDENTIFIER_RESOLVED; included=GSE210358:human|GSE264573:reanalysis_targets; namespace=GEO_GSM; eligibility=SAME_NAMESPACE	14	28	14	OFFICIAL_REANALYSIS_RELATIONS	NA_NOT_WHOLE_GROUP	NOT_APPLICABLE	DUOS-000115|GSE210358:mouse|GSE264573:new	0		NO	NA	NA	NA	NA	NA	NO	Overlap/subset quantity: the 14 human GSE210358 GSMs are exactly the 14 GSE264573 reanalysis targets (14 specimen records; 13 mapped to 12 patients, 1 unmapped); not a union of all group records	Hidden cross-repository donor overlap is not assessable from public metadata; an exact alias union is administrative identity, not a count of proven independent donors, and unequal aliases are not confirmed different people.	results/result3_coverage_v2/unit_specific_union_candidates.tsv#R3U030	42d5112671a9b6dc541a58d035852c56d6b400b960362c606b98c870fac41b1a	references/source_metadata/GSE210358_family.soft.gz|references/source_metadata/GSE264573_family.soft.gz	d1540c158d5064c5e64b85d9cf60b1a4ad58e66b3961fa0dd243afa4fc7e4fa3|8cdbf669e216cb33363a90ef7b3b7d8634b8a406506eb1479b908ab9a131d8cb	CANDIDATE_PENDING_CODEX_ACCEPTANCE
R3U031	PCOMPDS42CD9FE13955	Single-cell reanalysis and DUOS contributions	Single-cell reanalysis and DUOS contributions	HMP15_REPOSITORY_SCOPE_WHOLE_GROUP_PATIENT_UNION	UNRESOLVED_EXACT_OBSERVED_IDENTIFIERS_ONLY	PATIENT	PATIENT_ALIAS	UNRESOLVED	UNRESOLVED; included=DUOS-000115:six_named|GSE210358:reused_mapped|GSE264573:new; namespace=MSK_HP_PATIENT_ID; eligibility=NOT_ELIGIBLE_UNMAPPED_RECORD_AND_UNCHECKED_MEMBERSHIP	21	21	NA		NA_NOT_IDENTIFIER_RESOLVED	NOT_APPLICABLE	DUOS-000115:remainder|GSE210358:HMP15_record	0		NO	NA	NA	NA	NA	NA	NO	Exact observed public patient IDs across the group are the 21 known MSK-HP IDs; one human record (HMP15) and the unchecked DUOS remainder leave the whole-group patient union unresolved; no donor assumption is made for HMP15	Hidden cross-repository donor overlap is not assessable from public metadata; an exact alias union is administrative identity, not a count of proven independent donors, and unequal aliases are not confirmed different people.	results/result3_coverage_v2/unit_specific_union_candidates.tsv#R3U031	42d5112671a9b6dc541a58d035852c56d6b400b960362c606b98c870fac41b1a	references/source_metadata/GSE210358_family.soft.gz|results/source_data/pnas_s3_sample_patient_map.tsv	d1540c158d5064c5e64b85d9cf60b1a4ad58e66b3961fa0dd243afa4fc7e4fa3|e9da26bb012e56af7fc0c3d090d70d41a66bc90624b782e3152ba4b0e20b232e	CANDIDATE_PENDING_CODEX_ACCEPTANCE
R3U032	PCOMPDS33A0759F42A6	PROMOTE (phs001141 / SRP082386 / PRJNA325181)	WCDT repository representations	PROMOTE_PUBLIC_SRA_BIOPROJECT_SUBJECTS	EXACT_IDENTIFIER_UNION	PATIENT	PATIENT_ALIAS	NAMED_COMPLETE_SUBSET_IDENTIFIER_RESOLVED	NAMED_COMPLETE_SUBSET_IDENTIFIER_RESOLVED; included=PRJNA325181|SRP082386; namespace=PROMOTE_SUBJECT_S_NUMBER; eligibility=SAME_NAMESPACE	88	176	NA		NA_NOT_WHOLE_GROUP	NOT_APPLICABLE	phs001141.v1.p1|phs001141.v2.p1	0		NO	NA	NA	NA	NA	NA	NO	Same 398-record set indexed under both public accessions; 88 subject tokens	Hidden cross-repository donor overlap is not assessable from public metadata; an exact alias union is administrative identity, not a count of proven independent donors, and unequal aliases are not confirmed different people.	results/result3_coverage_v2/unit_specific_union_candidates.tsv#R3U032	42d5112671a9b6dc541a58d035852c56d6b400b960362c606b98c870fac41b1a	references/source_metadata/promote_provenance_2026-08-06/sra_runinfo.csv	b6f768792a155b5e6ef0eb2ede7848d0cd690ed67aca94a5889798ce4d3d9598	CANDIDATE_PENDING_CODEX_ACCEPTANCE
R3U033	PCOMPDS33A0759F42A6	PROMOTE (phs001141 / SRP082386 / PRJNA325181)	WCDT repository representations	PROMOTE_CHAIN_DECLARED_88_SUBJECTS	DECLARATION_NOT_IDENTIFIER_RESOLVED	PATIENT	PATIENT_ALIAS	DECLARED_AGGREGATE_RELATION	DECLARED_AGGREGATE_RELATION; included=NONE; namespace=DBGAP_SUBJECT_VS_SRA_SUBJECT_TOKEN; eligibility=NOT_ELIGIBLE_CONTROLLED_IDS	NA	NA	88	DBGAP_DECLARED_SUBJECTS_BOTH_VERSIONS	NA_NOT_IDENTIFIER_RESOLVED	NOT_APPLICABLE	phs001141.v1.p1|phs001141.v2.p1	0		NO	NA	NA	NA	NA	NA	NO	dbGaP declares 88 subjects in both versions and the public SRA/BioProject set has 88 subject tokens; equality of individuals is a declared aggregate relation, not an identifier-resolved union	Hidden cross-repository donor overlap is not assessable from public metadata; an exact alias union is administrative identity, not a count of proven independent donors, and unequal aliases are not confirmed different people.	results/result3_coverage_v2/unit_specific_union_candidates.tsv#R3U033	42d5112671a9b6dc541a58d035852c56d6b400b960362c606b98c870fac41b1a	references/source_metadata/promote_provenance_2026-08-06/dbgap_v1_study.html|references/source_metadata/promote_provenance_2026-08-06/dbgap_v2_study.html|references/source_metadata/promote_provenance_2026-08-06/sra_runinfo.csv	208d19b451e567bb48b8a99793f5928b15e67328bc66a0e889bdcbf97fdc13f9|5821aeb42eeca9d4838f7c5c3fc8ad7e939e2553834b35ede986864569d2825a|b6f768792a155b5e6ef0eb2ede7848d0cd690ed67aca94a5889798ce4d3d9598	CANDIDATE_PENDING_CODEX_ACCEPTANCE
R3U034	PCOMPDS4E1B315B2E5C	WCM / dbGaP	WCM / dbGaP	WCM_81_WITHIN_94_DECLARED	DECLARATION_NOT_IDENTIFIER_RESOLVED	PATIENT	PATIENT_ALIAS	DECLARED_AGGREGATE_RELATION	DECLARED_AGGREGATE_RELATION; included=NONE; namespace=WCMC_VS_DBGAP_SUBJECT; eligibility=NOT_ELIGIBLE_CONTROLLED_IDS	NA	NA	81_within_94	PORTAL_PATIENTS_WITHIN_DBGAP_CONSENTED_SUBJECTS	NA_NOT_IDENTIFIER_RESOLVED	NOT_APPLICABLE	phs000909.v1.p1	0		NO	NA	NA	NA	NA	NA	NO	Publication deposits the 81-patient cohort under phs000909 (94 consented subjects); containment is declared, not identifier-resolved	Hidden cross-repository donor overlap is not assessable from public metadata; an exact alias union is administrative identity, not a count of proven independent donors, and unequal aliases are not confirmed different people.	results/result3_coverage_v2/unit_specific_union_candidates.tsv#R3U034	42d5112671a9b6dc541a58d035852c56d6b400b960362c606b98c870fac41b1a	references/source_metadata/wcm_provenance_2026-08-06/dbgap_study.html|references/source_metadata/wcm_provenance_2026-08-06/cbio_patients.json|references/source_metadata/wcm_provenance_2026-08-06/paper_xml.xml	eb98c061b24a773420fd7e596445b81b5285afb6ca5962053dff3984b017b0cf|f283348224e9a13a3d7c9b82178e9aaa5e8960d948a74e31dc1824c79b67096b|576b38d5290920d4dba1b354d346eae42fa1baade007bddf3258fd4c7d074983	CANDIDATE_PENDING_CODEX_ACCEPTANCE
R3U035	PCOMPDS890C6FE24CE6	GSE134051 / GSE134073	GSE134051 / GSE134073	GSE134_RIB_SPECIMEN_TOKENS	EXACT_IDENTIFIER_UNION	SPECIMEN	SPECIMEN_TOKEN	NAMED_COMPLETE_SUBSET_IDENTIFIER_RESOLVED	NAMED_COMPLETE_SUBSET_IDENTIFIER_RESOLVED; included=GSE134051|GSE134073; namespace=RIB_SPECIMEN_TOKEN; eligibility=SAME_NAMESPACE_RIB_TOKEN	255	319	NA		NA_NOT_WHOLE_GROUP	NOT_APPLICABLE		0		NO	NA	NA	NA	NA	NA	NO	Exact union/intersection of RIB specimen tokens parsed from GSM titles of both full GSM lists	Hidden cross-repository donor overlap is not assessable from public metadata; an exact alias union is administrative identity, not a count of proven independent donors, and unequal aliases are not confirmed different people.	results/result3_coverage_v2/unit_specific_union_candidates.tsv#R3U035	42d5112671a9b6dc541a58d035852c56d6b400b960362c606b98c870fac41b1a	references/source_metadata/result3_coverage_followup/GSE134051_gsm_quick.soft.txt|references/source_metadata/result3_coverage_followup/GSE134073_gsm_quick.soft.txt	7349af43cb8ac9787cf3562bc10867c88ad6e3829714fe61a33753db0388e270|8a0c7a21af9cb6c2c10cfc1ad1f43876959901ca7af60df642b3fd332d296256	CANDIDATE_PENDING_CODEX_ACCEPTANCE
R3U036	PCOMPDS890C6FE24CE6	GSE134051 / GSE134073	GSE134051 / GSE134073	GSE134_EXPLORATION_COHORT_48_PATIENTS_CONTAINED	DECLARATION_NOT_IDENTIFIER_RESOLVED	PATIENT	PATIENT_ALIAS	DECLARED_AGGREGATE_RELATION	DECLARED_AGGREGATE_RELATION; included=NONE; namespace=NO_PUBLIC_PATIENT_ID; eligibility=NOT_ELIGIBLE_NO_PATIENT_IDS	NA	NA	48|64|203	EXPLORATION_PATIENTS|GSE134073_GSM|GSE134051_PATIENTS_DECLARED(164 PCa + 39 BPH)	NA_NOT_IDENTIFIER_RESOLVED	NOT_APPLICABLE	GSE134051|GSE134073	0		NO	NA	NA	NA	NA	NA	NO	Official GEO design and paper declare that the 48 exploration-cohort patients are among the GSE134051 patients; GSM-level records retrieved: 64 of 64 GSE134073 RIB tokens recur in GSE134051 (specimen-token containment); no patient identifier field exists in either record set	Hidden cross-repository donor overlap is not assessable from public metadata; an exact alias union is administrative identity, not a count of proven independent donors, and unequal aliases are not confirmed different people.	results/result3_coverage_v2/unit_specific_union_candidates.tsv#R3U036	42d5112671a9b6dc541a58d035852c56d6b400b960362c606b98c870fac41b1a	references/source_metadata/core_resource_boundary_d231_2026-08-12/GSE134073_quick.soft.txt|references/source_metadata/unmatched_resource_crosswalk_2026-08-05/GSE134051_quick.soft.txt|references/source_metadata/core_resource_boundary_d231_2026-08-12/PMC7280983.bioc.xml	e4bbfe6ffe9095579dad6ac925e9360897f672cca9da79a37deaeafde195d94b|ac3acd32e1f2a86936bdb587313cc735222d52728f927922a6fd7abf9d5fa303|6c353eedab27595a31c8eebb93e33e192fddfbdffda519f1078cf292013f4d50	CANDIDATE_PENDING_CODEX_ACCEPTANCE
R3U037	PCOMPDS63A7D8137552	MSK / MD Anderson linked deposit	MSK / MD Anderson linked deposit	MDA_PDX_STUDY_SCOPE_RELATION	UNRESOLVED_NO_IDENTIFIER_UNION	PATIENT	PATIENT_ALIAS	UNRESOLVED	UNRESOLVED; included=NONE; namespace=MDA_PAT_VS_DBGAP_SUBJECT; eligibility=NOT_ELIGIBLE_CONTROLLED_IDS	NA	NA	portal_donor_patients=38|portal_pdx_samples=88|dbgap_subjects=38	DECLARED_COUNTS	NA_NOT_IDENTIFIER_RESOLVED	NOT_APPLICABLE	phs003420.v1.p1	0		NO	NA	NA	NA	NA	NA	NO	Study-scope relation only (frozen PPAIR0103 NOT_ESTABLISHED preserved); portal donor count enumerable, dbGaP subjects declared, no crosswalk	Hidden cross-repository donor overlap is not assessable from public metadata; an exact alias union is administrative identity, not a count of proven independent donors, and unequal aliases are not confirmed different people.	results/result3_coverage_v2/unit_specific_union_candidates.tsv#R3U037	42d5112671a9b6dc541a58d035852c56d6b400b960362c606b98c870fac41b1a	references/source_metadata/public_resource_relation_closure_d351_2026-09-01/cbio_api/prad_msk_mdanderson_2023.json	f0c876c2a54756b258ad302a5e29cd85c4887226667e496a1c56daa878eff783	CANDIDATE_PENDING_CODEX_ACCEPTANCE
R3U038	PCOMPDSF13495223D11	MSK / ENA linked deposit	MSK / ENA linked deposit	MSK_ENA_STUDY_ASSAY_SCOPE_RELATION	UNRESOLVED_NO_IDENTIFIER_UNION	PATIENT	PATIENT_ALIAS	UNRESOLVED	UNRESOLVED; included=NONE; namespace=MSK_P_C_VS_ENA_SAMPLE_ALIAS; eligibility=NOT_ELIGIBLE_NO_PUBLIC_RECORDS	NA	NA	portal_patients=10|portal_samples=18|ena_public_runs=0	DECLARED_COUNTS	NA_NOT_IDENTIFIER_RESOLVED	NOT_APPLICABLE	PRJEB33969	0		NO	NA	NA	NA	NA	NA	NO	Study/assay-scope relation only (frozen PPAIR0102 preserved); two official ENA queries returned no sample rows (read_run: zero rows; sample: HTTP 400 accession type not searchable); this is an empty/invalid query result, not proof that no public sample records exist	Hidden cross-repository donor overlap is not assessable from public metadata; an exact alias union is administrative identity, not a count of proven independent donors, and unequal aliases are not confirmed different people.	results/result3_coverage_v2/unit_specific_union_candidates.tsv#R3U038	42d5112671a9b6dc541a58d035852c56d6b400b960362c606b98c870fac41b1a	references/source_metadata/result3_coverage_followup/PRJEB33969_read_run_filereport.tsv	339d8e45be9e6ead886ddcdb8bd65148f34df101e8b165ec1bbd6be75354c407	CANDIDATE_PENDING_CODEX_ACCEPTANCE

### Sheet: eTable 7
Retrieval composition and classification versions
Historical retrieval composition and current scientific classifications: 108 publication-version records / 230 publication-resource-pair rows.
Source tables and SHA-256 hashes are listed in Contents and Sources.
A. Historical retrieval-priority strata (n = 1,504 retrieved keys)
Retrieval-priority stratum	Publications, n
Exact and non-exact clues	16
Exact clues only	74
Non-exact display clues	95
Citation clues only	1319
B. Historical and current stage counts (counting units retained)
Stage or publication subset	Historical publications, n	Historical records, n	V4 historical publications, n	V4 historical records, n	V5 historical publications, n	V5 historical records, n	V6 historical publications, n	V6 historical records, n	Current publications, n	Current records, n
Retrieved candidates	1504	3237	1504	3237	1504	3237	1504	3237	1504	3237
Both endpoints exactly mapped	87	160	97	176	97	176	99	178	108	230
At least one direct identity relation	86	159	96	175	96	175	98	177	101	223
Non-direct relations only	1	1	1	1	1	1	1	1	7	7
Qualifying use or unresolved evidence	41	74	38	72	26	55	26	55	27	64
No qualifying independence-requiring linked use	45	85	58	103	70	120	72	122	74	159
Assessable publications	18	38	7	12	11	20	11	20	11	20
Unassessable publications	23	36	31	60	15	35	15	35	16	44
C. Scientific publication routes: historical versions and current n = 108
Publication classification	Before targeted recovery (historical)	After targeted recovery (historical)	Identity-tier correction (historical)	Source correction D394C1 (historical)	Source-adjudicated v3 (historical)	Joined v4 working set (historical)	Bounded-source closure v5 (historical)	Source and scope integration v6 (historical)	Closed-source integration v7 (current)
No reported overlap control	15	17	18	17	4	5	8	8	8
Reported overlap control	1	1	1	1	2	2	3	3	3
Unassessable	23	21	22	23	29	31	15	15	16
No qualifying independence-requiring linked use	41	41	45	45	51	58	70	72	74
Outside direct-identity scope	7	7	1	1	1	1	1	1	7
D. Scientific pair routes: historical versions and current n = 230
Record classification	Before targeted recovery (historical)	After targeted recovery (historical)	Identity-tier correction (historical)	Source correction D394C1 (historical)	Source-adjudicated v3 (historical)	Joined v4 working set (historical)	Bounded-source closure v5 (historical)	Source and scope integration v6 (historical)	Closed-source integration v7 (current)
No reported overlap control	28	31	34	31	6	7	14	14	14
Reported overlap control	2	2	2	2	3	3	4	4	4
Unassessable	31	28	29	32	49	53	32	32	36
Independence not required	28	28	28	28	35	35	46	46	80
No dual analytic linked use	39	39	46	46	46	55	55	56	57
Single contribution or constituent cohort	9	9	20	20	20	22	24	25	29
Outside direct-identity scope	23	23	1	1	1	1	1	1	10
Prior 99 publication versions / 178 pairs; closed-source additions 9 / 52 yield current 108 / 230.
Historical columns preserve earlier classifications; only the final column is current. Display outcomes are separate in eTables 8 and 17.
The 1,396 remaining retrieved keys are not asserted negative. Retrieval coverage and eligibility limits remain.
Stage/subset counts include all pair rows in the indicated publication subset; they are not similarly named pair-route counts.
Counts are descriptive. No prevalence denominator, rate, confidence interval, or complete-screening claim is supplied.
E. Retained-source coverage and publication scope (n = 14 summaries; heterogeneous units)
coverage_summary	n	counting_unit	source_status	source_path	source_sha256	interpretation_boundary
Identity-matched retained raw sources	1232	retrieved publication key	METADATA_ID_MATCH	manuscript/jno_submission_v1/source_adjudication_v7/COVERAGE_JOIN.tsv	78d0cd650e466de3f73c4d784df0720d70de4e17c6e2942a794cd9df37ef3ffa	Raw-source identity accounting among 1,504 retrieved keys, not full-envelope reading or a prevalence denominator. Format rows are nested subsets of the matched total.
Identity-matched BIOC_XML	177	retrieved publication key	METADATA_ID_MATCH	manuscript/jno_submission_v1/source_adjudication_v7/COVERAGE_JOIN.tsv	78d0cd650e466de3f73c4d784df0720d70de4e17c6e2942a794cd9df37ef3ffa	Raw-source identity accounting among 1,504 retrieved keys, not full-envelope reading or a prevalence denominator. Format rows are nested subsets of the matched total.
Identity-matched HTML	118	retrieved publication key	METADATA_ID_MATCH	manuscript/jno_submission_v1/source_adjudication_v7/COVERAGE_JOIN.tsv	78d0cd650e466de3f73c4d784df0720d70de4e17c6e2942a794cd9df37ef3ffa	Raw-source identity accounting among 1,504 retrieved keys, not full-envelope reading or a prevalence denominator. Format rows are nested subsets of the matched total.
Identity-matched JATS_XML	915	retrieved publication key	METADATA_ID_MATCH	manuscript/jno_submission_v1/source_adjudication_v7/COVERAGE_JOIN.tsv	78d0cd650e466de3f73c4d784df0720d70de4e17c6e2942a794cd9df37ef3ffa	Raw-source identity accounting among 1,504 retrieved keys, not full-envelope reading or a prevalence denominator. Format rows are nested subsets of the matched total.
Identity-matched PDF	22	retrieved publication key	METADATA_ID_MATCH	manuscript/jno_submission_v1/source_adjudication_v7/COVERAGE_JOIN.tsv	78d0cd650e466de3f73c4d784df0720d70de4e17c6e2942a794cd9df37ef3ffa	Raw-source identity accounting among 1,504 retrieved keys, not full-envelope reading or a prevalence denominator. Format rows are nested subsets of the matched total.
No identity-verified retained raw source	272	retrieved publication key	NO_IDENTITY_VERIFIED_RETAINED_SOURCE	manuscript/jno_submission_v1/source_adjudication_v7/COVERAGE_JOIN.tsv	78d0cd650e466de3f73c4d784df0720d70de4e17c6e2942a794cd9df37ef3ffa	Not verified in this retained-source accounting; not public unavailability, negative use, or scope exclusion.
Historical: Separately registered PDF inspected	1	distinct registered PDF source	HISTORICAL_RETAINED_NOT_RERUN	results/source_data/paper_recall_recovery_2026_09_07/EVIDENCE.tsv	44a83a8824b89fc9bb2e1fdcef609ff444a3568a3d72daefee46dca931c8ded6	Separate evidence-source unit; do not add to cache categories or interpret as full PDF coverage.
Historical: Structured author-surface publications	283	canonical publication	HISTORICAL_RETAINED_NOT_RERUN	manuscript/jno_submission_v1/source_adjudication_v6/SURFACE_COVERAGE.tsv	61768c8596e019c15934fe025f1b5dd7d1b2f968167364ce8b46ddcde3b5cb27	Bounded author-surface coverage, not exhaustive supplement/image coverage or independent human full-envelope verification.
Historical: Structured author-surface candidate rows	634	candidate publication-resource-pair row	HISTORICAL_RETAINED_NOT_RERUN	manuscript/jno_submission_v1/source_adjudication_v6/SURFACE_COVERAGE.tsv	61768c8596e019c15934fe025f1b5dd7d1b2f968167364ce8b46ddcde3b5cb27	Bounded author-surface coverage, not exhaustive supplement/image coverage or independent human full-envelope verification.
Historical: Structured author-surface evidence locations	266	evidence location	HISTORICAL_RETAINED_NOT_RERUN	manuscript/jno_submission_v1/source_adjudication_v6/SURFACE_COVERAGE.tsv	61768c8596e019c15934fe025f1b5dd7d1b2f968167364ce8b46ddcde3b5cb27	Bounded author-surface coverage, not exhaustive supplement/image coverage or independent human full-envelope verification.
PCA_PRIMARY_OR_RESOURCE_USE	96	localized publication-version record	PCA_PRIMARY_OR_RESOURCE_USE	manuscript/jno_submission_v1/source_adjudication_v7/PAPER_SCOPE.tsv	525e26d474778ecb6394d8769382ae37805d45ecb351f2bc859adf07a3c97ae6	Scope among 108 localized records is separate from scientific route. Five non-direct-only records were deliberately not assessed for original-analysis scope.
REVIEW_ONLY_EXCLUDED	6	localized publication-version record	REVIEW_ONLY_EXCLUDED	manuscript/jno_submission_v1/source_adjudication_v7/PAPER_SCOPE.tsv	525e26d474778ecb6394d8769382ae37805d45ecb351f2bc859adf07a3c97ae6	Scope among 108 localized records is separate from scientific route. Five non-direct-only records were deliberately not assessed for original-analysis scope.
PAN_CANCER_METHOD_NO_SEPARATE_PCA_CLAIM	1	localized publication-version record	PAN_CANCER_METHOD_NO_SEPARATE_PCA_CLAIM	manuscript/jno_submission_v1/source_adjudication_v7/PAPER_SCOPE.tsv	525e26d474778ecb6394d8769382ae37805d45ecb351f2bc859adf07a3c97ae6	Scope among 108 localized records is separate from scientific route. Five non-direct-only records were deliberately not assessed for original-analysis scope.
NOT_ASSESSED_NON_DIRECT_RESOURCE_GATE	5	localized publication-version record	NOT_ASSESSED_NON_DIRECT_RESOURCE_GATE	manuscript/jno_submission_v1/source_adjudication_v7/PAPER_SCOPE.tsv	525e26d474778ecb6394d8769382ae37805d45ecb351f2bc859adf07a3c97ae6	Scope among 108 localized records is separate from scientific route. Five non-direct-only records were deliberately not assessed for original-analysis scope.

### Sheet: eTable 8
Paper-level reported overlap-control classifications
n = 108 publication-version records; all 48 source fields retained. Scientific routes remain separate from two display-overlay columns. Scope: 96 original prostate-cancer research/resource-use records, 6 reviews, 1 pan-cancer methods record and 5 non-direct-only records not assessed for original-analysis scope.
Source tables and SHA-256 hashes are listed in Contents and Sources.
schema_version	canonical_paper_id	publication_procedural_route	publication_pair_rows_n	direct_identity_pair_rows_n	direct_pair_routes	material_envelope_complete	material_envelope_resolution	recovery_update_applied	terminal_interpretation_boundary	recovery_origin	primary_pca_scope	version_note	source_update_applied	source_update_evidence_ids	source_update_evidence_index	prior_material_envelope_complete	prior_material_envelope_resolution	reporting_finding_category	closure_status	conventional_source_reading_status	material_access_blocked	further_search_needed	source_explanation	source_interpretation_boundary	unreported_decision_relevant_information	control_evidence_basis	explicit_control_prose_status	prior_version_note	publication_type	assessed_version	publication_type_source_path	publication_type_source_sha256	publication_server	scope_disposition	original_distinct_pca_claim	scope_publication_type	scope_assessed_version	retained_article_type_metadata	scope_evidence_ids	scope_identity_evidence_ids	scope_body_readback_evidence_ids	scope_annotation_source_path	scope_evidence_index	scope_status_note	scope_rate_denominator_authorized	presentation_outcome	presentation_subcategory
pca-paper-source-successor/5.0	DOI:10.21203/rs.3.rs-10122771/v1	PROCEDURAL_MISUSE_AS_REPORTED	1	1	PROCEDURAL_MISUSE_AS_REPORTED	YES	BOUNDED_CLAIM_RELEVANT_CONVENTIONAL_SOURCE_READING_COMPLETE	NO	SOURCE_ADJUDICATED_IDENTIFIER_LOCALIZED_RETRIEVAL_SET;NOT_FINAL_PREVALENCE_DENOMINATOR;NOT_WHOLE_PAPER_INVALIDITY	EXISTING87	PRIOR_SCOPE_RETAINED_NOT_RESCREENED	RETAINED_PREPRINT_V1	YES	D406E0001|D406E0002|D406E0003|D406E0004	manuscript/jno_submission_v1/source_adjudication_v5/EVIDENCE_INDEX.json	NO	OVERRIDE_CURRENT_TO_NO	INDEPENDENCE_REQUIRED_CONTROL_NOT_REPORTED	CLOSED_NOT_REPORTED	COMPLETE_FOR_BOUNDED_CLAIM	NO	NO	GSE70768 and GSE70770 provide independent bulk-cohort replication of the same score-grade association. The complete bounded claim-relevant text and original supplementary workbook do not report applicable between-cohort overlap handling. This is one retained preprint version, not a journal publication.	Bounded procedural reporting finding only; not evidence of author awareness, actual duplicated inclusion, global donor independence, whole-paper invalidity, or an effect on published results. No prevalence denominator is frozen.		NONE_FOR_TARGET_PAIR	NOT_REPORTED	RETAINED_SOURCE_VERSION	PREPRINT	VERSION_1	manuscript/jno_submission_v1/unassessable31_closure_v1/MAIN_ADJUDICATION.json	abad27b0425a49f8f7b2499bbac92507d59b5b30bc4024d71a0f6c1c59117d2d	RESEARCH_SQUARE	PCA_PRIMARY_OR_RESOURCE_USE	YES	PREPRINT_ORIGINAL_RESEARCH	RETAINED_PREPRINT_VERSION_1	Research Article on Research Square	D408SCOPE001	D408IDENTITY001		manuscript/jno_submission_v1/source_adjudication_v6/PAPER_SCOPE.tsv	manuscript/jno_submission_v1/source_adjudication_v6/EVIDENCE_INDEX.json	Retained VERSION_1 assessed; no later journal correspondence inferred from similarity or lack of a metadata link.	NO	UNREPORTED_OR_INSUFFICIENT_REPORTING	INDEPENDENCE_REQUIRED_CONTROL_NOT_REPORTED
pca-manuscript-tables-current/2.0.0	PMCID:PMC12940860	OUTSIDE	1	1	OUTSIDE_INDEPENDENCE_NOT_REQUIRED	YES	NOT_REQUIRED	NO	SOURCE_ADJUDICATED_IDENTIFIER_LOCALIZED_RETRIEVAL_SET;NOT_FINAL_PREVALENCE_DENOMINATOR;NOT_WHOLE_PAPER_INVALIDITY	EXISTING87	PRIOR_SCOPE_RETAINED_NOT_RESCREENED	RETAINED_SOURCE_VERSION																RETAINED_SOURCE_VERSION	NOT_RECLASSIFIED_IN_THIS_INTEGRATION	PRIOR_RETAINED_SOURCE_VERSION				PCA_PRIMARY_OR_RESOURCE_USE	YES	JOURNAL_ORIGINAL_RESEARCH	RETAINED_PUBLIC_JOURNAL_SOURCE	research-article	D408SCOPE002	D408IDENTITY002		manuscript/jno_submission_v1/source_adjudication_v6/PAPER_SCOPE.tsv	manuscript/jno_submission_v1/source_adjudication_v6/EVIDENCE_INDEX.json	Retained version only; no live publication-status or exhaustive preprint/journal-family check.	NO	OUTSIDE_THREE_OUTCOME_DISPLAY	OUTSIDE
pca-manuscript-tables-current/2.0.0	PMID:17430594	OUTSIDE	5	5	OUTSIDE_NO_DUAL_ANALYTIC_LINKED_USE|OUTSIDE_SINGLE_CONTRIBUTION_OR_CONSTITUENT_COHORT	YES	NOT_REQUIRED	NO	SOURCE_ADJUDICATED_IDENTIFIER_LOCALIZED_RETRIEVAL_SET;NOT_FINAL_PREVALENCE_DENOMINATOR;NOT_WHOLE_PAPER_INVALIDITY	EXISTING87	PRIOR_SCOPE_RETAINED_NOT_RESCREENED	RETAINED_SOURCE_VERSION																RETAINED_SOURCE_VERSION	NOT_RECLASSIFIED_IN_THIS_INTEGRATION	PRIOR_RETAINED_SOURCE_VERSION				PCA_PRIMARY_OR_RESOURCE_USE	YES	JOURNAL_ORIGINAL_RESEARCH	RETAINED_PUBLIC_JOURNAL_SOURCE	research-article	D408SCOPE003	D408IDENTITY003		manuscript/jno_submission_v1/source_adjudication_v6/PAPER_SCOPE.tsv	manuscript/jno_submission_v1/source_adjudication_v6/EVIDENCE_INDEX.json	Retained version only; no live publication-status or exhaustive preprint/journal-family check.	NO	OUTSIDE_THREE_OUTCOME_DISPLAY	OUTSIDE
pca-paper-source-successor/5.0	PMID:21443765	UNASSESSABLE	3	3	UNASSESSABLE	YES	BOUNDED_CLAIM_RELEVANT_CONVENTIONAL_SOURCE_READING_COMPLETE	NO	SOURCE_ADJUDICATED_IDENTIFIER_LOCALIZED_RETRIEVAL_SET;NOT_FINAL_PREVALENCE_DENOMINATOR;NOT_WHOLE_PAPER_INVALIDITY	EXISTING87	PRIOR_SCOPE_RETAINED_NOT_RESCREENED	RETAINED_SOURCE_VERSION	YES	D406E0005|D406E0006|D406E0007	manuscript/jno_submission_v1/source_adjudication_v5/EVIDENCE_INDEX.json	YES	KEEP_CURRENT_YES	AUTHOR_ALLOCATION_OR_DEPENDENCE_NOT_REPORTED	CLOSED_REPORTING_UNCLEAR	COMPLETE_FOR_BOUNDED_CLAIM	NO	NO	The GeneSapiens analysis does not report the records contributed by each GEO source or the handling of different tissues from the same patient. Analytic allocation and dependence remain unreported after conventional source reading.	Bounded procedural reporting finding only; not evidence of author awareness, actual duplicated inclusion, global donor independence, whole-paper invalidity, or an effect on published results. No prevalence denominator is frozen.	The article did not explain how source records from GSE6606, GSE6608 and GSE6919 were mapped to patient or tissue contributions in the final integrated GeneSapiens analysis set. This was not a specifically cited supplementary file that could not be obtained.	NONE_FOR_TARGET_PAIR	NOT_REPORTED	RETAINED_SOURCE_VERSION	NOT_RECLASSIFIED_IN_THIS_INTEGRATION	PRIOR_RETAINED_SOURCE_VERSION				PCA_PRIMARY_OR_RESOURCE_USE	YES	JOURNAL_ORIGINAL_RESEARCH	RETAINED_PUBLIC_JOURNAL_SOURCE	research-article	D408SCOPE004	D408IDENTITY004		manuscript/jno_submission_v1/source_adjudication_v6/PAPER_SCOPE.tsv	manuscript/jno_submission_v1/source_adjudication_v6/EVIDENCE_INDEX.json	Retained version only; no live publication-status or exhaustive preprint/journal-family check.	NO	UNREPORTED_OR_INSUFFICIENT_REPORTING	ALLOCATION_OR_CONTROL_APPLICABILITY_UNCLEAR
pca-manuscript-tables-current/2.0.0	PMID:22000013	OUTSIDE	3	3	OUTSIDE_INDEPENDENCE_NOT_REQUIRED|OUTSIDE_SINGLE_CONTRIBUTION_OR_CONSTITUENT_COHORT	YES	NOT_REQUIRED	NO	SOURCE_ADJUDICATED_IDENTIFIER_LOCALIZED_RETRIEVAL_SET;NOT_FINAL_PREVALENCE_DENOMINATOR;NOT_WHOLE_PAPER_INVALIDITY	EXISTING87	PRIOR_SCOPE_RETAINED_NOT_RESCREENED	RETAINED_SOURCE_VERSION																RETAINED_SOURCE_VERSION	NOT_RECLASSIFIED_IN_THIS_INTEGRATION	PRIOR_RETAINED_SOURCE_VERSION				PCA_PRIMARY_OR_RESOURCE_USE	YES	JOURNAL_ORIGINAL_RESEARCH	RETAINED_PMC_AUTHOR_MANUSCRIPT	BIOC_AUTHOR_MANUSCRIPT	D408SCOPE005	D408IDENTITY005		manuscript/jno_submission_v1/source_adjudication_v6/PAPER_SCOPE.tsv	manuscript/jno_submission_v1/source_adjudication_v6/EVIDENCE_INDEX.json	Author-manuscript BioC frontmatter year is not verified earliest publication date; no date inferred from PMID or DOI.	NO	OUTSIDE_THREE_OUTCOME_DISPLAY	OUTSIDE
pca-manuscript-tables-current/2.0.0	PMID:22123976	OUTSIDE	1	1	OUTSIDE_INDEPENDENCE_NOT_REQUIRED	NO	NOT_REQUIRED	NO	SOURCE_ADJUDICATED_IDENTIFIER_LOCALIZED_RETRIEVAL_SET;NOT_FINAL_PREVALENCE_DENOMINATOR;NOT_WHOLE_PAPER_INVALIDITY	EXISTING87	PRIOR_SCOPE_RETAINED_NOT_RESCREENED	RETAINED_SOURCE_VERSION																RETAINED_SOURCE_VERSION	NOT_RECLASSIFIED_IN_THIS_INTEGRATION	PRIOR_RETAINED_SOURCE_VERSION				PCA_PRIMARY_OR_RESOURCE_USE	YES	JOURNAL_ORIGINAL_RESEARCH	RETAINED_PUBLIC_JOURNAL_SOURCE	HTML_ARTICLE	D408SCOPE006	D408IDENTITY006		manuscript/jno_submission_v1/source_adjudication_v6/PAPER_SCOPE.tsv	manuscript/jno_submission_v1/source_adjudication_v6/EVIDENCE_INDEX.json	Retained version only; no live publication-status or exhaustive preprint/journal-family check.	NO	OUTSIDE_THREE_OUTCOME_DISPLAY	OUTSIDE
pca-manuscript-tables-current/2.0.0	PMID:22188670	OUTSIDE	1	1	OUTSIDE_INDEPENDENCE_NOT_REQUIRED	YES	NOT_REQUIRED	NO	SOURCE_ADJUDICATED_IDENTIFIER_LOCALIZED_RETRIEVAL_SET;NOT_FINAL_PREVALENCE_DENOMINATOR;NOT_WHOLE_PAPER_INVALIDITY	EXISTING87	PRIOR_SCOPE_RETAINED_NOT_RESCREENED	RETAINED_SOURCE_VERSION																RETAINED_SOURCE_VERSION	NOT_RECLASSIFIED_IN_THIS_INTEGRATION	PRIOR_RETAINED_SOURCE_VERSION				PCA_PRIMARY_OR_RESOURCE_USE	YES	JOURNAL_ORIGINAL_RESEARCH	RETAINED_PUBLIC_JOURNAL_SOURCE	research-article	D408SCOPE007	D408IDENTITY007		manuscript/jno_submission_v1/source_adjudication_v6/PAPER_SCOPE.tsv	manuscript/jno_submission_v1/source_adjudication_v6/EVIDENCE_INDEX.json	Retained version only; no live publication-status or exhaustive preprint/journal-family check.	NO	OUTSIDE_THREE_OUTCOME_DISPLAY	OUTSIDE
pca-manuscript-tables-current/2.0.0	PMID:22559006	OUTSIDE	1	1	OUTSIDE_INDEPENDENCE_NOT_REQUIRED	YES	NOT_REQUIRED	NO	SOURCE_ADJUDICATED_IDENTIFIER_LOCALIZED_RETRIEVAL_SET;NOT_FINAL_PREVALENCE_DENOMINATOR;NOT_WHOLE_PAPER_INVALIDITY	EXISTING87	PRIOR_SCOPE_RETAINED_NOT_RESCREENED	RETAINED_SOURCE_VERSION																RETAINED_SOURCE_VERSION	NOT_RECLASSIFIED_IN_THIS_INTEGRATION	PRIOR_RETAINED_SOURCE_VERSION				PCA_PRIMARY_OR_RESOURCE_USE	YES	JOURNAL_METHODS_ANALYSIS_METADATA_PRODUCT_REVIEW	RETAINED_PUBLIC_JOURNAL_SOURCE	product-review	D408SCOPE008	D408IDENTITY008		manuscript/jno_submission_v1/source_adjudication_v6/PAPER_SCOPE.tsv	manuscript/jno_submission_v1/source_adjudication_v6/EVIDENCE_INDEX.json	Retained version only; no live publication-status or exhaustive preprint/journal-family check.	NO	OUTSIDE_THREE_OUTCOME_DISPLAY	OUTSIDE
pca-manuscript-tables-current/2.0.0	PMID:22585994	OUTSIDE	1	1	OUTSIDE_INDEPENDENCE_NOT_REQUIRED	YES	NOT_REQUIRED	NO	SOURCE_ADJUDICATED_IDENTIFIER_LOCALIZED_RETRIEVAL_SET;NOT_FINAL_PREVALENCE_DENOMINATOR;NOT_WHOLE_PAPER_INVALIDITY	EXISTING87	PRIOR_SCOPE_RETAINED_NOT_RESCREENED	RETAINED_SOURCE_VERSION																RETAINED_SOURCE_VERSION	NOT_RECLASSIFIED_IN_THIS_INTEGRATION	PRIOR_RETAINED_SOURCE_VERSION				PCA_PRIMARY_OR_RESOURCE_USE	YES	JOURNAL_ORIGINAL_RESEARCH	RETAINED_PMC_AUTHOR_MANUSCRIPT	BIOC_AUTHOR_MANUSCRIPT	D408SCOPE009	D408IDENTITY009		manuscript/jno_submission_v1/source_adjudication_v6/PAPER_SCOPE.tsv	manuscript/jno_submission_v1/source_adjudication_v6/EVIDENCE_INDEX.json	Author-manuscript BioC frontmatter year is not verified earliest publication date; no date inferred from PMID or DOI.	NO	OUTSIDE_THREE_OUTCOME_DISPLAY	OUTSIDE
pca-manuscript-tables-current/2.0.0	PMID:22917481	OUTSIDE	5	5	OUTSIDE_NO_DUAL_ANALYTIC_LINKED_USE	YES	NOT_REQUIRED	NO	SOURCE_ADJUDICATED_IDENTIFIER_LOCALIZED_RETRIEVAL_SET;NOT_FINAL_PREVALENCE_DENOMINATOR;NOT_WHOLE_PAPER_INVALIDITY	EXISTING87	PRIOR_SCOPE_RETAINED_NOT_RESCREENED	RETAINED_SOURCE_VERSION																RETAINED_SOURCE_VERSION	NOT_RECLASSIFIED_IN_THIS_INTEGRATION	PRIOR_RETAINED_SOURCE_VERSION				PCA_PRIMARY_OR_RESOURCE_USE	YES	JOURNAL_ORIGINAL_RESEARCH	RETAINED_PUBLIC_JOURNAL_SOURCE	HTML_ARTICLE	D408SCOPE010	D408IDENTITY010		manuscript/jno_submission_v1/source_adjudication_v6/PAPER_SCOPE.tsv	manuscript/jno_submission_v1/source_adjudication_v6/EVIDENCE_INDEX.json	Retained version only; no live publication-status or exhaustive preprint/journal-family check.	NO	OUTSIDE_THREE_OUTCOME_DISPLAY	OUTSIDE
pca-manuscript-tables-current/2.0.0	PMID:23031749	OUTSIDE	3	3	OUTSIDE_NO_DUAL_ANALYTIC_LINKED_USE	YES	NOT_REQUIRED	NO	SOURCE_ADJUDICATED_IDENTIFIER_LOCALIZED_RETRIEVAL_SET;NOT_FINAL_PREVALENCE_DENOMINATOR;NOT_WHOLE_PAPER_INVALIDITY	EXISTING87	PRIOR_SCOPE_RETAINED_NOT_RESCREENED	RETAINED_SOURCE_VERSION																RETAINED_SOURCE_VERSION	NOT_RECLASSIFIED_IN_THIS_INTEGRATION	PRIOR_RETAINED_SOURCE_VERSION				PCA_PRIMARY_OR_RESOURCE_USE	YES	JOURNAL_ORIGINAL_RESEARCH	RETAINED_PUBLIC_JOURNAL_SOURCE	research-article	D408SCOPE011	D408IDENTITY011		manuscript/jno_submission_v1/source_adjudication_v6/PAPER_SCOPE.tsv	manuscript/jno_submission_v1/source_adjudication_v6/EVIDENCE_INDEX.json	Retained version only; no live publication-status or exhaustive preprint/journal-family check.	NO	OUTSIDE_THREE_OUTCOME_DISPLAY	OUTSIDE
pca-manuscript-tables-current/2.0.0	PMID:23771142	OUTSIDE	1	1	OUTSIDE_INDEPENDENCE_NOT_REQUIRED	YES	NOT_REQUIRED	NO	SOURCE_ADJUDICATED_IDENTIFIER_LOCALIZED_RETRIEVAL_SET;NOT_FINAL_PREVALENCE_DENOMINATOR;NOT_WHOLE_PAPER_INVALIDITY	EXISTING87	PRIOR_SCOPE_RETAINED_NOT_RESCREENED	RETAINED_SOURCE_VERSION																RETAINED_SOURCE_VERSION	NOT_RECLASSIFIED_IN_THIS_INTEGRATION	PRIOR_RETAINED_SOURCE_VERSION				PCA_PRIMARY_OR_RESOURCE_USE	YES	JOURNAL_ORIGINAL_RESEARCH	RETAINED_PUBLIC_JOURNAL_SOURCE	research-article	D408SCOPE012	D408IDENTITY012		manuscript/jno_submission_v1/source_adjudication_v6/PAPER_SCOPE.tsv	manuscript/jno_submission_v1/source_adjudication_v6/EVIDENCE_INDEX.json	Retained version only; no live publication-status or exhaustive preprint/journal-family check.	NO	OUTSIDE_THREE_OUTCOME_DISPLAY	OUTSIDE
pca-paper-source-successor/5.0	PMID:23955016	UNASSESSABLE	1	1	UNASSESSABLE	YES	BOUNDED_CLAIM_RELEVANT_CONVENTIONAL_SOURCE_READING_COMPLETE	NO	SOURCE_ADJUDICATED_IDENTIFIER_LOCALIZED_RETRIEVAL_SET;NOT_FINAL_PREVALENCE_DENOMINATOR;NOT_WHOLE_PAPER_INVALIDITY	EXISTING87	PRIOR_SCOPE_RETAINED_NOT_RESCREENED	RETAINED_SOURCE_VERSION	YES	D406E0008|D406E0009|D406E0010	manuscript/jno_submission_v1/source_adjudication_v5/EVIDENCE_INDEX.json	NO	NOT_REQUIRED	AUTHOR_ALLOCATION_OR_DEPENDENCE_NOT_REPORTED	CLOSED_REPORTING_UNCLEAR	COMPLETE_FOR_BOUNDED_CLAIM	NO	NO	Tumor, adjacent, metastatic, and normal tissues are compared, but the report does not establish whether same-patient tumor and adjacent tissues are treated as paired or independent observations. This is not a reported training/external-validation split.	Bounded procedural reporting finding only; not evidence of author awareness, actual duplicated inclusion, global donor independence, whole-paper invalidity, or an effect on published results. No prevalence denominator is frozen.	The statistical test for the between-group comparison in Figure 4 and the handling of patient pairing were not specified. The article used the two endpoints as inputs for different tissue categories and did not explicitly require them to be unrelated cohorts.	NONE_FOR_TARGET_PAIR	NOT_REPORTED	RETAINED_SOURCE_VERSION	NOT_RECLASSIFIED_IN_THIS_INTEGRATION	PRIOR_RETAINED_SOURCE_VERSION				PCA_PRIMARY_OR_RESOURCE_USE	YES	JOURNAL_REVIEW_WITH_ORIGINAL_PCA_ANALYSIS	RETAINED_PUBLIC_JOURNAL_SOURCE	review-article	D408SCOPE013	D408IDENTITY013		manuscript/jno_submission_v1/source_adjudication_v6/PAPER_SCOPE.tsv	manuscript/jno_submission_v1/source_adjudication_v6/EVIDENCE_INDEX.json	Retained version only; no live publication-status or exhaustive preprint/journal-family check.	NO	UNREPORTED_OR_INSUFFICIENT_REPORTING	ALLOCATION_OR_CONTROL_APPLICABILITY_UNCLEAR
pca-paper-source-successor/5.0	PMID:24752237	OUTSIDE	1	1	OUTSIDE_SINGLE_CONTRIBUTION_OR_CONSTITUENT_COHORT	YES	BOUNDED_CLAIM_RELEVANT_CONVENTIONAL_SOURCE_READING_COMPLETE	NO	SOURCE_ADJUDICATED_IDENTIFIER_LOCALIZED_RETRIEVAL_SET;NOT_FINAL_PREVALENCE_DENOMINATOR;NOT_WHOLE_PAPER_INVALIDITY	EXISTING87	PRIOR_SCOPE_RETAINED_NOT_RESCREENED	RETAINED_SOURCE_VERSION	YES	D406E0011|D406E0012|D406E0013	manuscript/jno_submission_v1/source_adjudication_v5/EVIDENCE_INDEX.json	NO	NOT_REQUIRED	NO_QUALIFYING_INDEPENDENT_USE	CLOSED_NOT_QUALIFYING_USE	COMPLETE_FOR_BOUNDED_CLAIM	NO	NO	One miRNA expression analysis and Figure 1c use the parent GSE21032 and component GSE21036 as two levels of the same source description. The reported use is a single analytic contribution, not two independent validation cohorts.	Bounded procedural reporting finding only; not evidence of author awareness, actual duplicated inclusion, global donor independence, whole-paper invalidity, or an effect on published results. No prevalence denominator is frozen.		NONE_FOR_TARGET_PAIR	NOT_REPORTED	RETAINED_SOURCE_VERSION	NOT_RECLASSIFIED_IN_THIS_INTEGRATION	PRIOR_RETAINED_SOURCE_VERSION				PCA_PRIMARY_OR_RESOURCE_USE	YES	JOURNAL_ORIGINAL_RESEARCH	RETAINED_PUBLIC_JOURNAL_SOURCE	research-article	D408SCOPE014	D408IDENTITY014		manuscript/jno_submission_v1/source_adjudication_v6/PAPER_SCOPE.tsv	manuscript/jno_submission_v1/source_adjudication_v6/EVIDENCE_INDEX.json	Retained version only; no live publication-status or exhaustive preprint/journal-family check.	NO	OUTSIDE_THREE_OUTCOME_DISPLAY	OUTSIDE
pca-manuscript-tables-current/2.0.0	PMID:25257132	OUTSIDE	1	1	OUTSIDE_INDEPENDENCE_NOT_REQUIRED	YES	NOT_REQUIRED	NO	SOURCE_ADJUDICATED_IDENTIFIER_LOCALIZED_RETRIEVAL_SET;NOT_FINAL_PREVALENCE_DENOMINATOR;NOT_WHOLE_PAPER_INVALIDITY	EXISTING87	PRIOR_SCOPE_RETAINED_NOT_RESCREENED	RETAINED_SOURCE_VERSION																RETAINED_SOURCE_VERSION	NOT_RECLASSIFIED_IN_THIS_INTEGRATION	PRIOR_RETAINED_SOURCE_VERSION				PCA_PRIMARY_OR_RESOURCE_USE	YES	JOURNAL_ORIGINAL_RESEARCH	RETAINED_PUBLIC_JOURNAL_SOURCE	research-article	D408SCOPE015	D408IDENTITY015		manuscript/jno_submission_v1/source_adjudication_v6/PAPER_SCOPE.tsv	manuscript/jno_submission_v1/source_adjudication_v6/EVIDENCE_INDEX.json	RETRACTION_LINK_PRESENT: retained frontmatter links Retraction Note PMID25884356 / PMC4374594 dated2015-03-26. Scope-eligible is not publication-status clearance. Retraction body not reopened. | Retraction Note: Dysregulation of cell cycle related genes and MicroRNAs distinguish the low- from high-risk of prostate cancer 10 26 3 2015 11 Diagnostic Pathology PMC4374594 25884356	NO	OUTSIDE_THREE_OUTCOME_DISPLAY	OUTSIDE
pca-manuscript-tables-current/2.0.0	PMID:25409505	OUTSIDE	1	1	OUTSIDE_INDEPENDENCE_NOT_REQUIRED	YES	NOT_REQUIRED	NO	SOURCE_ADJUDICATED_IDENTIFIER_LOCALIZED_RETRIEVAL_SET;NOT_FINAL_PREVALENCE_DENOMINATOR;NOT_WHOLE_PAPER_INVALIDITY	EXISTING87	PRIOR_SCOPE_RETAINED_NOT_RESCREENED	RETAINED_SOURCE_VERSION																RETAINED_SOURCE_VERSION	NOT_RECLASSIFIED_IN_THIS_INTEGRATION	PRIOR_RETAINED_SOURCE_VERSION				PCA_PRIMARY_OR_RESOURCE_USE	YES	JOURNAL_ORIGINAL_RESEARCH	RETAINED_PUBLIC_JOURNAL_SOURCE	research-article	D408SCOPE016	D408IDENTITY016		manuscript/jno_submission_v1/source_adjudication_v6/PAPER_SCOPE.tsv	manuscript/jno_submission_v1/source_adjudication_v6/EVIDENCE_INDEX.json	Retained version only; no live publication-status or exhaustive preprint/journal-family check.	NO	OUTSIDE_THREE_OUTCOME_DISPLAY	OUTSIDE
pca-paper-source-successor/5.0	PMID:26374197	UNASSESSABLE	1	1	UNASSESSABLE	YES	BOUNDED_CLAIM_RELEVANT_CONVENTIONAL_SOURCE_READING_COMPLETE	NO	SOURCE_ADJUDICATED_IDENTIFIER_LOCALIZED_RETRIEVAL_SET;NOT_FINAL_PREVALENCE_DENOMINATOR;NOT_WHOLE_PAPER_INVALIDITY	EXISTING87	PRIOR_SCOPE_RETAINED_NOT_RESCREENED	RETAINED_SOURCE_VERSION	YES	D406E0014	manuscript/jno_submission_v1/source_adjudication_v5/EVIDENCE_INDEX.json	YES	NOT_REQUIRED	AUTHOR_ALLOCATION_OR_DEPENDENCE_NOT_REPORTED	CLOSED_REPORTING_UNCLEAR	COMPLETE_FOR_BOUNDED_CLAIM	NO	NO	Both overlapping Broad releases are queried and a prostate sample total is reported. Selection, merging, weighting, and the denominator composition across releases are not reported; the source list alone does not establish duplicated inclusion.	Bounded procedural reporting finding only; not evidence of author awareness, actual duplicated inclusion, global donor independence, whole-paper invalidity, or an effect on published results. No prevalence denominator is frozen.	NONE_UNAVAILABLE; author does not specify cross-release aggregation/selection in conventional sections	NONE_FOR_TARGET_PAIR	NOT_REPORTED	RETAINED_SOURCE_VERSION	NOT_RECLASSIFIED_IN_THIS_INTEGRATION	PRIOR_RETAINED_SOURCE_VERSION				PCA_PRIMARY_OR_RESOURCE_USE	YES	JOURNAL_ORIGINAL_RESEARCH	RETAINED_PUBLIC_JOURNAL_SOURCE	research-article	D408SCOPE017	D408IDENTITY017		manuscript/jno_submission_v1/source_adjudication_v6/PAPER_SCOPE.tsv	manuscript/jno_submission_v1/source_adjudication_v6/EVIDENCE_INDEX.json	Retained version only; no live publication-status or exhaustive preprint/journal-family check.	NO	UNREPORTED_OR_INSUFFICIENT_REPORTING	ALLOCATION_OR_CONTROL_APPLICABILITY_UNCLEAR
pca-paper-source-successor/5.0	PMID:26713053	OUTSIDE	1	1	OUTSIDE_INDEPENDENCE_NOT_REQUIRED	YES	BOUNDED_CLAIM_RELEVANT_CONVENTIONAL_SOURCE_READING_COMPLETE	NO	SOURCE_ADJUDICATED_IDENTIFIER_LOCALIZED_RETRIEVAL_SET;NOT_FINAL_PREVALENCE_DENOMINATOR;NOT_WHOLE_PAPER_INVALIDITY	EXISTING87	PRIOR_SCOPE_RETAINED_NOT_RESCREENED	RETAINED_SOURCE_VERSION	YES	D406E0015|D406E0016|D406E0017	manuscript/jno_submission_v1/source_adjudication_v5/EVIDENCE_INDEX.json	YES	NOT_REQUIRED	NO_QUALIFYING_INDEPENDENT_USE	CLOSED_NOT_QUALIFYING_USE	COMPLETE_FOR_BOUNDED_CLAIM	NO	NO	Both GEO sources contribute to candidate-gene selection. Subsequent validation uses separately collected hospital tissues and urine, not independent validation between these two GEO endpoints or added independent patient counts.	Bounded procedural reporting finding only; not evidence of author awareness, actual duplicated inclusion, global donor independence, whole-paper invalidity, or an effect on published results. No prevalence denominator is frozen.		NONE_FOR_TARGET_PAIR	NOT_REPORTED	RETAINED_SOURCE_VERSION	NOT_RECLASSIFIED_IN_THIS_INTEGRATION	PRIOR_RETAINED_SOURCE_VERSION				PCA_PRIMARY_OR_RESOURCE_USE	YES	JOURNAL_ORIGINAL_RESEARCH	RETAINED_PUBLIC_JOURNAL_SOURCE	research-article	D408SCOPE018	D408IDENTITY018		manuscript/jno_submission_v1/source_adjudication_v6/PAPER_SCOPE.tsv	manuscript/jno_submission_v1/source_adjudication_v6/EVIDENCE_INDEX.json	Retained version only; no live publication-status or exhaustive preprint/journal-family check.	NO	OUTSIDE_THREE_OUTCOME_DISPLAY	OUTSIDE
pca-manuscript-tables-current/2.0.0	PMID:27108958	OUTSIDE	1	1	OUTSIDE_INDEPENDENCE_NOT_REQUIRED	YES	NOT_REQUIRED	NO	SOURCE_ADJUDICATED_IDENTIFIER_LOCALIZED_RETRIEVAL_SET;NOT_FINAL_PREVALENCE_DENOMINATOR;NOT_WHOLE_PAPER_INVALIDITY	EXISTING87	PRIOR_SCOPE_RETAINED_NOT_RESCREENED	RETAINED_SOURCE_VERSION																RETAINED_SOURCE_VERSION	NOT_RECLASSIFIED_IN_THIS_INTEGRATION	PRIOR_RETAINED_SOURCE_VERSION				PCA_PRIMARY_OR_RESOURCE_USE	YES	JOURNAL_ORIGINAL_RESEARCH	RETAINED_PUBLIC_JOURNAL_SOURCE	research-article	D408SCOPE019	D408IDENTITY019		manuscript/jno_submission_v1/source_adjudication_v6/PAPER_SCOPE.tsv	manuscript/jno_submission_v1/source_adjudication_v6/EVIDENCE_INDEX.json	Retained version only; no live publication-status or exhaustive preprint/journal-family check.	NO	OUTSIDE_THREE_OUTCOME_DISPLAY	OUTSIDE
pca-manuscript-tables-current/2.0.0	PMID:27626693	OUTSIDE	1	1	OUTSIDE_INDEPENDENCE_NOT_REQUIRED	YES	NOT_REQUIRED	NO	SOURCE_ADJUDICATED_IDENTIFIER_LOCALIZED_RETRIEVAL_SET;NOT_FINAL_PREVALENCE_DENOMINATOR;NOT_WHOLE_PAPER_INVALIDITY	EXISTING87	PRIOR_SCOPE_RETAINED_NOT_RESCREENED	RETAINED_SOURCE_VERSION																RETAINED_SOURCE_VERSION	NOT_RECLASSIFIED_IN_THIS_INTEGRATION	PRIOR_RETAINED_SOURCE_VERSION				PCA_PRIMARY_OR_RESOURCE_USE	YES	JOURNAL_ORIGINAL_RESEARCH	RETAINED_PUBLIC_JOURNAL_SOURCE	research-article	D408SCOPE020	D408IDENTITY020		manuscript/jno_submission_v1/source_adjudication_v6/PAPER_SCOPE.tsv	manuscript/jno_submission_v1/source_adjudication_v6/EVIDENCE_INDEX.json	Retained version only; no live publication-status or exhaustive preprint/journal-family check.	NO	OUTSIDE_THREE_OUTCOME_DISPLAY	OUTSIDE
pca-manuscript-tables-current/2.0.0	PMID:28700469	OUTSIDE	6	6	OUTSIDE_INDEPENDENCE_NOT_REQUIRED|OUTSIDE_NO_DUAL_ANALYTIC_LINKED_USE|OUTSIDE_SINGLE_CONTRIBUTION_OR_CONSTITUENT_COHORT	YES	NOT_REQUIRED	NO	SOURCE_ADJUDICATED_IDENTIFIER_LOCALIZED_RETRIEVAL_SET;NOT_FINAL_PREVALENCE_DENOMINATOR;NOT_WHOLE_PAPER_INVALIDITY	EXISTING87	PRIOR_SCOPE_RETAINED_NOT_RESCREENED	RETAINED_SOURCE_VERSION																RETAINED_SOURCE_VERSION	NOT_RECLASSIFIED_IN_THIS_INTEGRATION	PRIOR_RETAINED_SOURCE_VERSION				PCA_PRIMARY_OR_RESOURCE_USE	YES	JOURNAL_ORIGINAL_RESEARCH	RETAINED_PUBLIC_JOURNAL_SOURCE	research-article	D408SCOPE021	D408IDENTITY021		manuscript/jno_submission_v1/source_adjudication_v6/PAPER_SCOPE.tsv	manuscript/jno_submission_v1/source_adjudication_v6/EVIDENCE_INDEX.json	Retained version only; no live publication-status or exhaustive preprint/journal-family check.	NO	OUTSIDE_THREE_OUTCOME_DISPLAY	OUTSIDE
pca-manuscript-tables-current/2.0.0	PMID:28886115	OUTSIDE	1	1	OUTSIDE_INDEPENDENCE_NOT_REQUIRED	YES	NOT_REQUIRED	NO	SOURCE_ADJUDICATED_IDENTIFIER_LOCALIZED_RETRIEVAL_SET;NOT_FINAL_PREVALENCE_DENOMINATOR;NOT_WHOLE_PAPER_INVALIDITY	EXISTING87	PRIOR_SCOPE_RETAINED_NOT_RESCREENED	RETAINED_SOURCE_VERSION																RETAINED_SOURCE_VERSION	NOT_RECLASSIFIED_IN_THIS_INTEGRATION	PRIOR_RETAINED_SOURCE_VERSION				PCA_PRIMARY_OR_RESOURCE_USE	YES	JOURNAL_ORIGINAL_RESEARCH	RETAINED_PUBLIC_JOURNAL_SOURCE	research-article	D408SCOPE022	D408IDENTITY022		manuscript/jno_submission_v1/source_adjudication_v6/PAPER_SCOPE.tsv	manuscript/jno_submission_v1/source_adjudication_v6/EVIDENCE_INDEX.json	Retained version only; no live publication-status or exhaustive preprint/journal-family check.	NO	OUTSIDE_THREE_OUTCOME_DISPLAY	OUTSIDE
pca-manuscript-tables-current/2.0.0	PMID:29113250	OUTSIDE	1	1	OUTSIDE_INDEPENDENCE_NOT_REQUIRED	YES	NOT_REQUIRED	NO	SOURCE_ADJUDICATED_IDENTIFIER_LOCALIZED_RETRIEVAL_SET;NOT_FINAL_PREVALENCE_DENOMINATOR;NOT_WHOLE_PAPER_INVALIDITY	EXISTING87	PRIOR_SCOPE_RETAINED_NOT_RESCREENED	RETAINED_SOURCE_VERSION																RETAINED_SOURCE_VERSION	NOT_RECLASSIFIED_IN_THIS_INTEGRATION	PRIOR_RETAINED_SOURCE_VERSION				PCA_PRIMARY_OR_RESOURCE_USE	YES	JOURNAL_ORIGINAL_RESEARCH	RETAINED_PUBLIC_JOURNAL_SOURCE	HTML_ARTICLE	D408SCOPE023	D408IDENTITY023		manuscript/jno_submission_v1/source_adjudication_v6/PAPER_SCOPE.tsv	manuscript/jno_submission_v1/source_adjudication_v6/EVIDENCE_INDEX.json	Retained version only; no live publication-status or exhaustive preprint/journal-family check.	NO	OUTSIDE_THREE_OUTCOME_DISPLAY	OUTSIDE
pca-paper-source-successor/5.0	PMID:29725481	UNASSESSABLE	1	1	UNASSESSABLE	YES	BOUNDED_CLAIM_RELEVANT_CONVENTIONAL_SOURCE_READING_COMPLETE	NO	SOURCE_ADJUDICATED_IDENTIFIER_LOCALIZED_RETRIEVAL_SET;NOT_FINAL_PREVALENCE_DENOMINATOR;NOT_WHOLE_PAPER_INVALIDITY	EXISTING87	PRIOR_SCOPE_RETAINED_NOT_RESCREENED	RETAINED_SOURCE_VERSION	YES	D406E0018	manuscript/jno_submission_v1/source_adjudication_v5/EVIDENCE_INDEX.json	YES	NOT_REQUIRED	AUTHOR_ALLOCATION_OR_DEPENDENCE_NOT_REPORTED	CLOSED_REPORTING_UNCLEAR	COMPLETE_FOR_BOUNDED_CLAIM	NO	NO	Grasso data support gene selection and Michigan data support the KIF4A display. The report does not specify whether the latter is additional independent replication or another display of a previously used source. Other survival-validation cohorts do not resolve this exact pair.	Bounded procedural reporting finding only; not evidence of author awareness, actual duplicated inclusion, global donor independence, whole-paper invalidity, or an effect on published results. No prevalence denominator is frozen.	NONE_UNAVAILABLE; independence role of exact Grasso-Michigan comparison is not explicit	NONE_FOR_TARGET_PAIR	NOT_REPORTED	RETAINED_SOURCE_VERSION	NOT_RECLASSIFIED_IN_THIS_INTEGRATION	PRIOR_RETAINED_SOURCE_VERSION				PCA_PRIMARY_OR_RESOURCE_USE	YES	JOURNAL_ORIGINAL_RESEARCH	RETAINED_PUBLIC_JOURNAL_SOURCE	research-article	D408SCOPE024	D408IDENTITY024		manuscript/jno_submission_v1/source_adjudication_v6/PAPER_SCOPE.tsv	manuscript/jno_submission_v1/source_adjudication_v6/EVIDENCE_INDEX.json	Retained version only; no live publication-status or exhaustive preprint/journal-family check.	NO	UNREPORTED_OR_INSUFFICIENT_REPORTING	ALLOCATION_OR_CONTROL_APPLICABILITY_UNCLEAR
pca-manuscript-tables-current/2.0.0	PMID:29744254	OUTSIDE	1	1	OUTSIDE_NO_DUAL_ANALYTIC_LINKED_USE	YES	NOT_REQUIRED	NO	SOURCE_ADJUDICATED_IDENTIFIER_LOCALIZED_RETRIEVAL_SET;NOT_FINAL_PREVALENCE_DENOMINATOR;NOT_WHOLE_PAPER_INVALIDITY	EXISTING87	PRIOR_SCOPE_RETAINED_NOT_RESCREENED	RETAINED_SOURCE_VERSION																RETAINED_SOURCE_VERSION	NOT_RECLASSIFIED_IN_THIS_INTEGRATION	PRIOR_RETAINED_SOURCE_VERSION				PCA_PRIMARY_OR_RESOURCE_USE	YES	JOURNAL_BRIEF_REPORT_ORIGINAL_ANALYSIS	RETAINED_PUBLIC_JOURNAL_SOURCE	brief-report	D408SCOPE025	D408IDENTITY025		manuscript/jno_submission_v1/source_adjudication_v6/PAPER_SCOPE.tsv	manuscript/jno_submission_v1/source_adjudication_v6/EVIDENCE_INDEX.json	Retained version only; no live publication-status or exhaustive preprint/journal-family check.	NO	OUTSIDE_THREE_OUTCOME_DISPLAY	OUTSIDE
pca-paper-source-successor/5.0	PMID:30013366	UNASSESSABLE	1	1	UNASSESSABLE	YES	BOUNDED_CLAIM_RELEVANT_CONVENTIONAL_SOURCE_READING_COMPLETE	NO	SOURCE_ADJUDICATED_IDENTIFIER_LOCALIZED_RETRIEVAL_SET;NOT_FINAL_PREVALENCE_DENOMINATOR;NOT_WHOLE_PAPER_INVALIDITY	EXISTING87	PRIOR_SCOPE_RETAINED_NOT_RESCREENED	RETAINED_SOURCE_VERSION	YES	D406E0019|D406E0020|D406E0021	manuscript/jno_submission_v1/source_adjudication_v5/EVIDENCE_INDEX.json	NO	NOT_REQUIRED	AUTHOR_ALLOCATION_OR_DEPENDENCE_NOT_REPORTED	CLOSED_REPORTING_UNCLEAR	COMPLETE_FOR_BOUNDED_CLAIM	NO	NO	Both sources appear in the ABCC5 expression analysis, but their analytic records and combination are not allocated in the text or captions. Hospital-tissue protein validation is a separate analysis and does not resolve between-source dependence.	Bounded procedural reporting finding only; not evidence of author awareness, actual duplicated inclusion, global donor independence, whole-paper invalidity, or an effect on published results. No prevalence denominator is frozen.	The main text did not specify the exact discovery, validation or joint statistical roles of GSE6608/GSE6919. This review did not infer independent replication from several parallel figures.	NONE_FOR_TARGET_PAIR	NOT_REPORTED	RETAINED_SOURCE_VERSION	NOT_RECLASSIFIED_IN_THIS_INTEGRATION	PRIOR_RETAINED_SOURCE_VERSION				PCA_PRIMARY_OR_RESOURCE_USE	YES	JOURNAL_ORIGINAL_RESEARCH	RETAINED_PUBLIC_JOURNAL_SOURCE	research-article	D408SCOPE026	D408IDENTITY026		manuscript/jno_submission_v1/source_adjudication_v6/PAPER_SCOPE.tsv	manuscript/jno_submission_v1/source_adjudication_v6/EVIDENCE_INDEX.json	Retained version only; no live publication-status or exhaustive preprint/journal-family check.	NO	UNREPORTED_OR_INSUFFICIENT_REPORTING	ALLOCATION_OR_CONTROL_APPLICABILITY_UNCLEAR
pca-manuscript-tables-current/2.0.0	PMID:31060542	OUTSIDE	1	1	OUTSIDE_NO_DUAL_ANALYTIC_LINKED_USE	YES	NOT_REQUIRED	NO	SOURCE_ADJUDICATED_IDENTIFIER_LOCALIZED_RETRIEVAL_SET;NOT_FINAL_PREVALENCE_DENOMINATOR;NOT_WHOLE_PAPER_INVALIDITY	EXISTING87	PRIOR_SCOPE_RETAINED_NOT_RESCREENED	RETAINED_SOURCE_VERSION																RETAINED_SOURCE_VERSION	NOT_RECLASSIFIED_IN_THIS_INTEGRATION	PRIOR_RETAINED_SOURCE_VERSION				PCA_PRIMARY_OR_RESOURCE_USE	YES	JOURNAL_ORIGINAL_RESEARCH	RETAINED_PUBLIC_JOURNAL_SOURCE	research-article	D408SCOPE027	D408IDENTITY027		manuscript/jno_submission_v1/source_adjudication_v6/PAPER_SCOPE.tsv	manuscript/jno_submission_v1/source_adjudication_v6/EVIDENCE_INDEX.json	Retained version only; no live publication-status or exhaustive preprint/journal-family check.	NO	OUTSIDE_THREE_OUTCOME_DISPLAY	OUTSIDE
pca-manuscript-tables-current/2.0.0	PMID:31143673	OUTSIDE	20	20	OUTSIDE_NO_DUAL_ANALYTIC_LINKED_USE	YES	NOT_REQUIRED	NO	SOURCE_ADJUDICATED_IDENTIFIER_LOCALIZED_RETRIEVAL_SET;NOT_FINAL_PREVALENCE_DENOMINATOR;NOT_WHOLE_PAPER_INVALIDITY	EXISTING87	PRIOR_SCOPE_RETAINED_NOT_RESCREENED	RETAINED_SOURCE_VERSION																RETAINED_SOURCE_VERSION	NOT_RECLASSIFIED_IN_THIS_INTEGRATION	PRIOR_RETAINED_SOURCE_VERSION				REVIEW_ONLY_EXCLUDED	NO	JOURNAL_REVIEW_ONLY	RETAINED_PUBLIC_JOURNAL_SOURCE	HTML_ARTICLE	D408SCOPE028	D408IDENTITY028		manuscript/jno_submission_v1/source_adjudication_v6/PAPER_SCOPE.tsv	manuscript/jno_submission_v1/source_adjudication_v6/EVIDENCE_INDEX.json	Retained version only; no live publication-status or exhaustive preprint/journal-family check.	NO	OUTSIDE_THREE_OUTCOME_DISPLAY	OUTSIDE
pca-manuscript-tables-current/2.0.0	PMID:31206668	OUTSIDE	1	1	OUTSIDE_INDEPENDENCE_NOT_REQUIRED	YES	NOT_REQUIRED	NO	SOURCE_ADJUDICATED_IDENTIFIER_LOCALIZED_RETRIEVAL_SET;NOT_FINAL_PREVALENCE_DENOMINATOR;NOT_WHOLE_PAPER_INVALIDITY	EXISTING87	PRIOR_SCOPE_RETAINED_NOT_RESCREENED	RETAINED_SOURCE_VERSION																RETAINED_SOURCE_VERSION	NOT_RECLASSIFIED_IN_THIS_INTEGRATION	PRIOR_RETAINED_SOURCE_VERSION				PCA_PRIMARY_OR_RESOURCE_USE	YES	JOURNAL_ORIGINAL_RESEARCH	RETAINED_PUBLIC_JOURNAL_SOURCE	research-article	D408SCOPE029	D408IDENTITY029		manuscript/jno_submission_v1/source_adjudication_v6/PAPER_SCOPE.tsv	manuscript/jno_submission_v1/source_adjudication_v6/EVIDENCE_INDEX.json	Retained version only; no live publication-status or exhaustive preprint/journal-family check.	NO	OUTSIDE_THREE_OUTCOME_DISPLAY	OUTSIDE
pca-manuscript-tables-current/2.0.0	PMID:31408573	OUTSIDE	1	1	OUTSIDE_INDEPENDENCE_NOT_REQUIRED	YES	NOT_REQUIRED	NO	SOURCE_ADJUDICATED_IDENTIFIER_LOCALIZED_RETRIEVAL_SET;NOT_FINAL_PREVALENCE_DENOMINATOR;NOT_WHOLE_PAPER_INVALIDITY	EXISTING87	PRIOR_SCOPE_RETAINED_NOT_RESCREENED	RETAINED_SOURCE_VERSION																RETAINED_SOURCE_VERSION	NOT_RECLASSIFIED_IN_THIS_INTEGRATION	PRIOR_RETAINED_SOURCE_VERSION				PCA_PRIMARY_OR_RESOURCE_USE	YES	JOURNAL_ORIGINAL_RESEARCH	RETAINED_PUBLIC_JOURNAL_SOURCE	research-article	D408SCOPE030	D408IDENTITY030		manuscript/jno_submission_v1/source_adjudication_v6/PAPER_SCOPE.tsv	manuscript/jno_submission_v1/source_adjudication_v6/EVIDENCE_INDEX.json	CORRECTION_LINK_PRESENT; correction content not reassessed in this scope-only audit. | This article has been corrected. See Mol Oncol. 2019 Oct 31;13(11):2512 .	NO	OUTSIDE_THREE_OUTCOME_DISPLAY	OUTSIDE
pca-manuscript-tables-current/2.0.0	PMID:31488180	OUTSIDE	1	1	OUTSIDE_INDEPENDENCE_NOT_REQUIRED	NO	NOT_REQUIRED	NO	SOURCE_ADJUDICATED_IDENTIFIER_LOCALIZED_RETRIEVAL_SET;NOT_FINAL_PREVALENCE_DENOMINATOR;NOT_WHOLE_PAPER_INVALIDITY	EXISTING87	PRIOR_SCOPE_RETAINED_NOT_RESCREENED	RETAINED_SOURCE_VERSION																RETAINED_SOURCE_VERSION	NOT_RECLASSIFIED_IN_THIS_INTEGRATION	PRIOR_RETAINED_SOURCE_VERSION				PCA_PRIMARY_OR_RESOURCE_USE	YES	JOURNAL_ORIGINAL_RESEARCH	RETAINED_PUBLIC_JOURNAL_SOURCE	research-article	D408SCOPE031	D408IDENTITY031		manuscript/jno_submission_v1/source_adjudication_v6/PAPER_SCOPE.tsv	manuscript/jno_submission_v1/source_adjudication_v6/EVIDENCE_INDEX.json	Retained version only; no live publication-status or exhaustive preprint/journal-family check.	NO	OUTSIDE_THREE_OUTCOME_DISPLAY	OUTSIDE
pca-manuscript-tables-current/2.0.0	PMID:31564440	NOT_IN_DIRECT_IDENTITY_SCOPE	1	0		YES	NOT_REQUIRED	NO	SOURCE_ADJUDICATED_IDENTIFIER_LOCALIZED_RETRIEVAL_SET;NOT_FINAL_PREVALENCE_DENOMINATOR;NOT_WHOLE_PAPER_INVALIDITY	EXISTING87	PRIOR_SCOPE_RETAINED_NOT_RESCREENED	RETAINED_SOURCE_VERSION																RETAINED_SOURCE_VERSION	NOT_RECLASSIFIED_IN_THIS_INTEGRATION	PRIOR_RETAINED_SOURCE_VERSION				PCA_PRIMARY_OR_RESOURCE_USE	YES	JOURNAL_ORIGINAL_RESEARCH	RETAINED_PMC_AUTHOR_MANUSCRIPT	BIOC_AUTHOR_MANUSCRIPT	D408SCOPE032	D408IDENTITY032		manuscript/jno_submission_v1/source_adjudication_v6/PAPER_SCOPE.tsv	manuscript/jno_submission_v1/source_adjudication_v6/EVIDENCE_INDEX.json	Author-manuscript BioC frontmatter year is not verified earliest publication date; no date inferred from PMID or DOI.	NO	OUTSIDE_THREE_OUTCOME_DISPLAY	NOT_IN_DIRECT_IDENTITY_SCOPE
pca-manuscript-tables-current/2.0.0	PMID:32365491	OUTSIDE	1	1	OUTSIDE_INDEPENDENCE_NOT_REQUIRED	YES	NOT_REQUIRED	NO	SOURCE_ADJUDICATED_IDENTIFIER_LOCALIZED_RETRIEVAL_SET;NOT_FINAL_PREVALENCE_DENOMINATOR;NOT_WHOLE_PAPER_INVALIDITY	EXISTING87	PRIOR_SCOPE_RETAINED_NOT_RESCREENED	RETAINED_SOURCE_VERSION																RETAINED_SOURCE_VERSION	NOT_RECLASSIFIED_IN_THIS_INTEGRATION	PRIOR_RETAINED_SOURCE_VERSION				PCA_PRIMARY_OR_RESOURCE_USE	YES	JOURNAL_ORIGINAL_RESEARCH	RETAINED_PUBLIC_JOURNAL_SOURCE	research-article	D408SCOPE033	D408IDENTITY033		manuscript/jno_submission_v1/source_adjudication_v6/PAPER_SCOPE.tsv	manuscript/jno_submission_v1/source_adjudication_v6/EVIDENCE_INDEX.json	Retained version only; no live publication-status or exhaustive preprint/journal-family check.	NO	OUTSIDE_THREE_OUTCOME_DISPLAY	OUTSIDE
pca-manuscript-tables-current/2.0.0	PMID:32365858	OUTSIDE	1	1	OUTSIDE_SINGLE_CONTRIBUTION_OR_CONSTITUENT_COHORT	NO	NOT_REQUIRED	NO	SOURCE_ADJUDICATED_IDENTIFIER_LOCALIZED_RETRIEVAL_SET;NOT_FINAL_PREVALENCE_DENOMINATOR;NOT_WHOLE_PAPER_INVALIDITY	EXISTING87	PRIOR_SCOPE_RETAINED_NOT_RESCREENED	RETAINED_SOURCE_VERSION																RETAINED_SOURCE_VERSION	NOT_RECLASSIFIED_IN_THIS_INTEGRATION	PRIOR_RETAINED_SOURCE_VERSION				PCA_PRIMARY_OR_RESOURCE_USE	YES	JOURNAL_ORIGINAL_RESEARCH	RETAINED_PUBLIC_JOURNAL_SOURCE	research-article	D408SCOPE034	D408IDENTITY034		manuscript/jno_submission_v1/source_adjudication_v6/PAPER_SCOPE.tsv	manuscript/jno_submission_v1/source_adjudication_v6/EVIDENCE_INDEX.json	Retained version only; no live publication-status or exhaustive preprint/journal-family check.	NO	OUTSIDE_THREE_OUTCOME_DISPLAY	OUTSIDE
pca-paper-source-successor/5.0	PMID:32391871	PROCEDURAL_MISUSE_AS_REPORTED	5	5	PROCEDURAL_MISUSE_AS_REPORTED	YES	BOUNDED_CLAIM_RELEVANT_CONVENTIONAL_SOURCE_READING_COMPLETE	NO	SOURCE_ADJUDICATED_IDENTIFIER_LOCALIZED_RETRIEVAL_SET;NOT_FINAL_PREVALENCE_DENOMINATOR;NOT_WHOLE_PAPER_INVALIDITY	EXISTING87	PRIOR_SCOPE_RETAINED_NOT_RESCREENED	RETAINED_SOURCE_VERSION	YES	D406E0022|D406E0023|D406E0024|D406E0025	manuscript/jno_submission_v1/source_adjudication_v5/EVIDENCE_INDEX.json	NO	NOT_REQUIRED	INDEPENDENCE_REQUIRED_CONTROL_NOT_REPORTED	CLOSED_NOT_REPORTED	COMPLETE_FOR_BOUNDED_CLAIM	NO	NO	Five confirmed resource pairs contribute to one pooled prostate-cancer 2-by-2 contingency analysis with Fisher testing. The bounded relevant public evidence does not report applicable between-study overlap or dependence handling. The retained pan-cancer-publication/prostate-component scope caveat is unchanged.	Bounded procedural reporting finding only; not evidence of author awareness, actual duplicated inclusion, global donor independence, whole-paper invalidity, or an effect on published results. No prevalence denominator is frozen.		NONE_FOR_TARGET_PAIR	NOT_REPORTED	RETAINED_SOURCE_VERSION	JOURNAL_PUBLICATION	RETAINED_JOURNAL_PUBLICATION	manuscript/jno_submission_v1/unassessable31_closure_v1/paper_dispositions.tsv	3af6f403c291e17d89ca3b6dc847e6222fe8929ca6c768f877437d0ce9783462		PCA_PRIMARY_OR_RESOURCE_USE	YES	JOURNAL_ORIGINAL_RESEARCH	RETAINED_PUBLIC_JOURNAL_SOURCE	research-article	D408SCOPE035	D408IDENTITY035		manuscript/jno_submission_v1/source_adjudication_v6/PAPER_SCOPE.tsv	manuscript/jno_submission_v1/source_adjudication_v6/EVIDENCE_INDEX.json	Retained version only; no live publication-status or exhaustive preprint/journal-family check.	NO	UNREPORTED_OR_INSUFFICIENT_REPORTING	INDEPENDENCE_REQUIRED_CONTROL_NOT_REPORTED
pca-manuscript-tables-current/2.0.0	PMID:33031638	OUTSIDE	1	1	OUTSIDE_INDEPENDENCE_NOT_REQUIRED	YES	NOT_REQUIRED	NO	SOURCE_ADJUDICATED_IDENTIFIER_LOCALIZED_RETRIEVAL_SET;NOT_FINAL_PREVALENCE_DENOMINATOR;NOT_WHOLE_PAPER_INVALIDITY	EXISTING87	PRIOR_SCOPE_RETAINED_NOT_RESCREENED	RETAINED_SOURCE_VERSION																RETAINED_SOURCE_VERSION	NOT_RECLASSIFIED_IN_THIS_INTEGRATION	PRIOR_RETAINED_SOURCE_VERSION				PCA_PRIMARY_OR_RESOURCE_USE	YES	JOURNAL_ORIGINAL_RESEARCH	RETAINED_PUBLIC_JOURNAL_SOURCE	research-article	D408SCOPE036	D408IDENTITY036		manuscript/jno_submission_v1/source_adjudication_v6/PAPER_SCOPE.tsv	manuscript/jno_submission_v1/source_adjudication_v6/EVIDENCE_INDEX.json	Retained version only; no live publication-status or exhaustive preprint/journal-family check.	NO	OUTSIDE_THREE_OUTCOME_DISPLAY	OUTSIDE
pca-manuscript-tables-current/2.0.0	PMID:33144585	OUTSIDE	3	3	OUTSIDE_INDEPENDENCE_NOT_REQUIRED|OUTSIDE_SINGLE_CONTRIBUTION_OR_CONSTITUENT_COHORT	YES	NOT_REQUIRED	NO	SOURCE_ADJUDICATED_IDENTIFIER_LOCALIZED_RETRIEVAL_SET;NOT_FINAL_PREVALENCE_DENOMINATOR;NOT_WHOLE_PAPER_INVALIDITY	EXISTING87	PRIOR_SCOPE_RETAINED_NOT_RESCREENED	RETAINED_SOURCE_VERSION																RETAINED_SOURCE_VERSION	NOT_RECLASSIFIED_IN_THIS_INTEGRATION	PRIOR_RETAINED_SOURCE_VERSION				PCA_PRIMARY_OR_RESOURCE_USE	YES	JOURNAL_ORIGINAL_RESEARCH	RETAINED_PUBLIC_JOURNAL_SOURCE	research-article	D408SCOPE037	D408IDENTITY037		manuscript/jno_submission_v1/source_adjudication_v6/PAPER_SCOPE.tsv	manuscript/jno_submission_v1/source_adjudication_v6/EVIDENCE_INDEX.json	Retained version only; no live publication-status or exhaustive preprint/journal-family check.	NO	OUTSIDE_THREE_OUTCOME_DISPLAY	OUTSIDE
pca-manuscript-tables-current/2.0.0	PMID:33178832	OUTSIDE	1	1	OUTSIDE_NO_DUAL_ANALYTIC_LINKED_USE	YES	NOT_REQUIRED	NO	SOURCE_ADJUDICATED_IDENTIFIER_LOCALIZED_RETRIEVAL_SET;NOT_FINAL_PREVALENCE_DENOMINATOR;NOT_WHOLE_PAPER_INVALIDITY	EXISTING87	PRIOR_SCOPE_RETAINED_NOT_RESCREENED	RETAINED_SOURCE_VERSION																RETAINED_SOURCE_VERSION	NOT_RECLASSIFIED_IN_THIS_INTEGRATION	PRIOR_RETAINED_SOURCE_VERSION				PCA_PRIMARY_OR_RESOURCE_USE	YES	JOURNAL_ORIGINAL_RESEARCH	RETAINED_PUBLIC_JOURNAL_SOURCE	research-article	D408SCOPE038	D408IDENTITY038		manuscript/jno_submission_v1/source_adjudication_v6/PAPER_SCOPE.tsv	manuscript/jno_submission_v1/source_adjudication_v6/EVIDENCE_INDEX.json	Retained version only; no live publication-status or exhaustive preprint/journal-family check.	NO	OUTSIDE_THREE_OUTCOME_DISPLAY	OUTSIDE
pca-paper-source-successor/5.0	PMID:33519899	OUTSIDE	3	3	OUTSIDE_INDEPENDENCE_NOT_REQUIRED|OUTSIDE_NO_DUAL_ANALYTIC_LINKED_USE	YES	BOUNDED_CLAIM_RELEVANT_CONVENTIONAL_SOURCE_READING_COMPLETE	NO	SOURCE_ADJUDICATED_IDENTIFIER_LOCALIZED_RETRIEVAL_SET;NOT_FINAL_PREVALENCE_DENOMINATOR;NOT_WHOLE_PAPER_INVALIDITY	EXISTING87	PRIOR_SCOPE_RETAINED_NOT_RESCREENED	RETAINED_SOURCE_VERSION	YES	D406E0026|D406E0027|D406E0028|D406E0029	manuscript/jno_submission_v1/source_adjudication_v5/EVIDENCE_INDEX.json	YES	NOT_REQUIRED	NO_QUALIFYING_INDEPENDENT_USE	CLOSED_NOT_QUALIFYING_USE	COMPLETE_FOR_BOUNDED_CLAIM	NO	NO	mRNA and miRNA sources supply different molecular feature lists for a network. Independent validation uses another cohort. These two measurements are not counted as additional independent patients.	Bounded procedural reporting finding only; not evidence of author awareness, actual duplicated inclusion, global donor independence, whole-paper invalidity, or an effect on published results. No prevalence denominator is frozen.		NONE_FOR_TARGET_PAIR	NOT_REPORTED	RETAINED_SOURCE_VERSION	NOT_RECLASSIFIED_IN_THIS_INTEGRATION	PRIOR_RETAINED_SOURCE_VERSION				PCA_PRIMARY_OR_RESOURCE_USE	YES	JOURNAL_ORIGINAL_RESEARCH	RETAINED_PUBLIC_JOURNAL_SOURCE	research-article	D408SCOPE039	D408IDENTITY039		manuscript/jno_submission_v1/source_adjudication_v6/PAPER_SCOPE.tsv	manuscript/jno_submission_v1/source_adjudication_v6/EVIDENCE_INDEX.json	Retained version only; no live publication-status or exhaustive preprint/journal-family check.	NO	OUTSIDE_THREE_OUTCOME_DISPLAY	OUTSIDE
pca-manuscript-tables-current/2.0.0	PMID:34413304	OUTSIDE	1	1	OUTSIDE_INDEPENDENCE_NOT_REQUIRED	YES	NOT_REQUIRED	NO	SOURCE_ADJUDICATED_IDENTIFIER_LOCALIZED_RETRIEVAL_SET;NOT_FINAL_PREVALENCE_DENOMINATOR;NOT_WHOLE_PAPER_INVALIDITY	EXISTING87	PRIOR_SCOPE_RETAINED_NOT_RESCREENED	RETAINED_SOURCE_VERSION																RETAINED_SOURCE_VERSION	NOT_RECLASSIFIED_IN_THIS_INTEGRATION	PRIOR_RETAINED_SOURCE_VERSION				PCA_PRIMARY_OR_RESOURCE_USE	YES	JOURNAL_ORIGINAL_RESEARCH	RETAINED_PUBLIC_JOURNAL_SOURCE	research-article	D408SCOPE040	D408IDENTITY040		manuscript/jno_submission_v1/source_adjudication_v6/PAPER_SCOPE.tsv	manuscript/jno_submission_v1/source_adjudication_v6/EVIDENCE_INDEX.json	Retained version only; no live publication-status or exhaustive preprint/journal-family check.	NO	OUTSIDE_THREE_OUTCOME_DISPLAY	OUTSIDE
pca-manuscript-tables-current/2.0.0	PMID:34716314	REPORTED_CONTROL	3	3	OUTSIDE_INDEPENDENCE_NOT_REQUIRED|REPORTED_CONTROL	NO	NOT_REQUIRED	NO	SOURCE_ADJUDICATED_IDENTIFIER_LOCALIZED_RETRIEVAL_SET;NOT_FINAL_PREVALENCE_DENOMINATOR;NOT_WHOLE_PAPER_INVALIDITY	EXISTING87	PRIOR_SCOPE_RETAINED_NOT_RESCREENED	RETAINED_SOURCE_VERSION																RETAINED_SOURCE_VERSION	NOT_RECLASSIFIED_IN_THIS_INTEGRATION	PRIOR_RETAINED_SOURCE_VERSION				PCA_PRIMARY_OR_RESOURCE_USE	YES	JOURNAL_ORIGINAL_RESEARCH	RETAINED_PUBLIC_JOURNAL_SOURCE	research-article	D408SCOPE041	D408IDENTITY041		manuscript/jno_submission_v1/source_adjudication_v6/PAPER_SCOPE.tsv	manuscript/jno_submission_v1/source_adjudication_v6/EVIDENCE_INDEX.json	Retained version only; no live publication-status or exhaustive preprint/journal-family check.	NO	REPORTED_APPLICABLE_CONTROL	REPORTED_CONTROL
pca-paper-source-successor/5.0	PMID:34722307	OUTSIDE	3	3	OUTSIDE_INDEPENDENCE_NOT_REQUIRED|OUTSIDE_SINGLE_CONTRIBUTION_OR_CONSTITUENT_COHORT	YES	BOUNDED_CLAIM_RELEVANT_CONVENTIONAL_SOURCE_READING_COMPLETE	NO	SOURCE_ADJUDICATED_IDENTIFIER_LOCALIZED_RETRIEVAL_SET;NOT_FINAL_PREVALENCE_DENOMINATOR;NOT_WHOLE_PAPER_INVALIDITY	EXISTING87	PRIOR_SCOPE_RETAINED_NOT_RESCREENED	RETAINED_SOURCE_VERSION	YES	D406E0030|D406E0031|D406E0032	manuscript/jno_submission_v1/source_adjudication_v5/EVIDENCE_INDEX.json	YES	NOT_REQUIRED	NO_QUALIFYING_INDEPENDENT_USE	CLOSED_NOT_QUALIFYING_USE	COMPLETE_FOR_BOUNDED_CLAIM	NO	NO	Matched mRNA and miRNA measurements support a correlation task that permits measurements from the same patient. This is not independent cohort validation and does not verify all matching or statistical assumptions.	Bounded procedural reporting finding only; not evidence of author awareness, actual duplicated inclusion, global donor independence, whole-paper invalidity, or an effect on published results. No prevalence denominator is frozen.		MATCHED_MULTIOMICS_DESIGN	REPORTED	RETAINED_SOURCE_VERSION	NOT_RECLASSIFIED_IN_THIS_INTEGRATION	PRIOR_RETAINED_SOURCE_VERSION				PCA_PRIMARY_OR_RESOURCE_USE	YES	JOURNAL_ORIGINAL_RESEARCH	RETAINED_PUBLIC_JOURNAL_SOURCE	research-article	D408SCOPE042	D408IDENTITY042		manuscript/jno_submission_v1/source_adjudication_v6/PAPER_SCOPE.tsv	manuscript/jno_submission_v1/source_adjudication_v6/EVIDENCE_INDEX.json	Retained version only; no live publication-status or exhaustive preprint/journal-family check.	NO	OUTSIDE_THREE_OUTCOME_DISPLAY	OUTSIDE
pca-manuscript-tables-current/2.0.0	PMID:34857732	REPORTED_CONTROL	1	1	REPORTED_CONTROL	YES	OUTCOME_AWARE_RECOVERED_EXACT_ASSET	YES	SOURCE_ADJUDICATED_IDENTIFIER_LOCALIZED_RETRIEVAL_SET;NOT_FINAL_PREVALENCE_DENOMINATOR;NOT_WHOLE_PAPER_INVALIDITY	EXISTING87	PRIOR_SCOPE_RETAINED_NOT_RESCREENED	RETAINED_SOURCE_VERSION																RETAINED_SOURCE_VERSION	NOT_RECLASSIFIED_IN_THIS_INTEGRATION	PRIOR_RETAINED_SOURCE_VERSION				PCA_PRIMARY_OR_RESOURCE_USE	YES	JOURNAL_ORIGINAL_RESEARCH	RETAINED_PUBLIC_JOURNAL_SOURCE	research-article	D408SCOPE043	D408IDENTITY043		manuscript/jno_submission_v1/source_adjudication_v6/PAPER_SCOPE.tsv	manuscript/jno_submission_v1/source_adjudication_v6/EVIDENCE_INDEX.json	Retained version only; no live publication-status or exhaustive preprint/journal-family check.	NO	REPORTED_APPLICABLE_CONTROL	REPORTED_CONTROL
pca-paper-source-successor/5.0	PMID:34860853	OUTSIDE	1	1	OUTSIDE_INDEPENDENCE_NOT_REQUIRED	YES	BOUNDED_CLAIM_RELEVANT_CONVENTIONAL_SOURCE_READING_COMPLETE	NO	SOURCE_ADJUDICATED_IDENTIFIER_LOCALIZED_RETRIEVAL_SET;NOT_FINAL_PREVALENCE_DENOMINATOR;NOT_WHOLE_PAPER_INVALIDITY	EXISTING87	PRIOR_SCOPE_RETAINED_NOT_RESCREENED	RETAINED_SOURCE_VERSION	YES	D406E0033|D406E0034|D406E0035	manuscript/jno_submission_v1/source_adjudication_v5/EVIDENCE_INDEX.json	YES	NOT_REQUIRED	NO_QUALIFYING_INDEPENDENT_USE	CLOSED_NOT_QUALIFYING_USE	COMPLETE_FOR_BOUNDED_CLAIM	NO	NO	mRNA and miRNA are screened separately and linked at the molecular-list level for a ceRNA network. The measurements are not added as more patients or used as independent validation of one another.	Bounded procedural reporting finding only; not evidence of author awareness, actual duplicated inclusion, global donor independence, whole-paper invalidity, or an effect on published results. No prevalence denominator is frozen.		NONE_FOR_TARGET_PAIR	NOT_REPORTED	RETAINED_SOURCE_VERSION	NOT_RECLASSIFIED_IN_THIS_INTEGRATION	PRIOR_RETAINED_SOURCE_VERSION				PCA_PRIMARY_OR_RESOURCE_USE	YES	JOURNAL_ORIGINAL_RESEARCH	RETAINED_PUBLIC_JOURNAL_SOURCE	research-article	D408SCOPE044	D408IDENTITY044		manuscript/jno_submission_v1/source_adjudication_v6/PAPER_SCOPE.tsv	manuscript/jno_submission_v1/source_adjudication_v6/EVIDENCE_INDEX.json	Retained version only; no live publication-status or exhaustive preprint/journal-family check.	NO	OUTSIDE_THREE_OUTCOME_DISPLAY	OUTSIDE
pca-manuscript-tables-current/2.0.0	PMID:35039635	OUTSIDE	1	1	OUTSIDE_SINGLE_CONTRIBUTION_OR_CONSTITUENT_COHORT	YES	NOT_REQUIRED	NO	SOURCE_ADJUDICATED_IDENTIFIER_LOCALIZED_RETRIEVAL_SET;NOT_FINAL_PREVALENCE_DENOMINATOR;NOT_WHOLE_PAPER_INVALIDITY	EXISTING87	PRIOR_SCOPE_RETAINED_NOT_RESCREENED	RETAINED_SOURCE_VERSION																RETAINED_SOURCE_VERSION	NOT_RECLASSIFIED_IN_THIS_INTEGRATION	PRIOR_RETAINED_SOURCE_VERSION				PCA_PRIMARY_OR_RESOURCE_USE	YES	JOURNAL_ORIGINAL_RESEARCH	RETAINED_PUBLIC_JOURNAL_SOURCE	research-article	D408SCOPE045	D408IDENTITY045		manuscript/jno_submission_v1/source_adjudication_v6/PAPER_SCOPE.tsv	manuscript/jno_submission_v1/source_adjudication_v6/EVIDENCE_INDEX.json	Retained version only; no live publication-status or exhaustive preprint/journal-family check.	NO	OUTSIDE_THREE_OUTCOME_DISPLAY	OUTSIDE
pca-manuscript-tables-current/2.0.0	PMID:35075123	OUTSIDE	1	1	OUTSIDE_SINGLE_CONTRIBUTION_OR_CONSTITUENT_COHORT	NO	NOT_REQUIRED	NO	SOURCE_ADJUDICATED_IDENTIFIER_LOCALIZED_RETRIEVAL_SET;NOT_FINAL_PREVALENCE_DENOMINATOR;NOT_WHOLE_PAPER_INVALIDITY	EXISTING87	PRIOR_SCOPE_RETAINED_NOT_RESCREENED	RETAINED_SOURCE_VERSION																RETAINED_SOURCE_VERSION	NOT_RECLASSIFIED_IN_THIS_INTEGRATION	PRIOR_RETAINED_SOURCE_VERSION				PCA_PRIMARY_OR_RESOURCE_USE	YES	JOURNAL_ORIGINAL_RESEARCH	RETAINED_PUBLIC_JOURNAL_SOURCE	research-article	D408SCOPE046	D408IDENTITY046		manuscript/jno_submission_v1/source_adjudication_v6/PAPER_SCOPE.tsv	manuscript/jno_submission_v1/source_adjudication_v6/EVIDENCE_INDEX.json	CORRECTION_LINK_PRESENT; correction content not reassessed in this scope-only audit. | This article has been corrected. See Nat Commun. 2022 Mar 7;13:1274 .	NO	OUTSIDE_THREE_OUTCOME_DISPLAY	OUTSIDE
pca-manuscript-tables-current/2.0.0	PMID:35836112	OUTSIDE	1	1	OUTSIDE_SINGLE_CONTRIBUTION_OR_CONSTITUENT_COHORT	YES	NOT_REQUIRED	NO	SOURCE_ADJUDICATED_IDENTIFIER_LOCALIZED_RETRIEVAL_SET;NOT_FINAL_PREVALENCE_DENOMINATOR;NOT_WHOLE_PAPER_INVALIDITY	EXISTING87	PRIOR_SCOPE_RETAINED_NOT_RESCREENED	RETAINED_SOURCE_VERSION																RETAINED_SOURCE_VERSION	NOT_RECLASSIFIED_IN_THIS_INTEGRATION	PRIOR_RETAINED_SOURCE_VERSION				PCA_PRIMARY_OR_RESOURCE_USE	YES	JOURNAL_ORIGINAL_RESEARCH	RETAINED_PUBLIC_JOURNAL_SOURCE	research-article	D408SCOPE047	D408IDENTITY047		manuscript/jno_submission_v1/source_adjudication_v6/PAPER_SCOPE.tsv	manuscript/jno_submission_v1/source_adjudication_v6/EVIDENCE_INDEX.json	Retained version only; no live publication-status or exhaustive preprint/journal-family check.	NO	OUTSIDE_THREE_OUTCOME_DISPLAY	OUTSIDE
pca-manuscript-tables-current/2.0.0	PMID:35836886	OUTSIDE	2	2	OUTSIDE_INDEPENDENCE_NOT_REQUIRED	YES	NOT_REQUIRED	NO	SOURCE_ADJUDICATED_IDENTIFIER_LOCALIZED_RETRIEVAL_SET;NOT_FINAL_PREVALENCE_DENOMINATOR;NOT_WHOLE_PAPER_INVALIDITY	EXISTING87	PRIOR_SCOPE_RETAINED_NOT_RESCREENED	RETAINED_SOURCE_VERSION																RETAINED_SOURCE_VERSION	NOT_RECLASSIFIED_IN_THIS_INTEGRATION	PRIOR_RETAINED_SOURCE_VERSION				PCA_PRIMARY_OR_RESOURCE_USE	YES	JOURNAL_ORIGINAL_RESEARCH	RETAINED_PUBLIC_JOURNAL_SOURCE	HTML_ARTICLE	D408SCOPE048	D408IDENTITY048		manuscript/jno_submission_v1/source_adjudication_v6/PAPER_SCOPE.tsv	manuscript/jno_submission_v1/source_adjudication_v6/EVIDENCE_INDEX.json	Retained version only; no live publication-status or exhaustive preprint/journal-family check.	NO	OUTSIDE_THREE_OUTCOME_DISPLAY	OUTSIDE
pca-paper-source-successor/5.0	PMID:35968571	UNASSESSABLE	1	1	UNASSESSABLE	YES	BOUNDED_CLAIM_RELEVANT_CONVENTIONAL_SOURCE_READING_COMPLETE	NO	SOURCE_ADJUDICATED_IDENTIFIER_LOCALIZED_RETRIEVAL_SET;NOT_FINAL_PREVALENCE_DENOMINATOR;NOT_WHOLE_PAPER_INVALIDITY	EXISTING87	PRIOR_SCOPE_RETAINED_NOT_RESCREENED	RETAINED_SOURCE_VERSION	YES	D406E0036|D406E0037	manuscript/jno_submission_v1/source_adjudication_v5/EVIDENCE_INDEX.json	YES	NOT_REQUIRED	AUTHOR_ALLOCATION_OR_DEPENDENCE_NOT_REPORTED	CLOSED_REPORTING_UNCLEAR	COMPLETE_FOR_BOUNDED_CLAIM	NO	NO	The report mentions independent cohorts while the figures mix Taylor, MSKCC, and parent/component GEO labels. It does not allocate these labels to single versus distinct contributions. Conventional text and relevant supplementary figures have been read.	Bounded procedural reporting finding only; not evidence of author awareness, actual duplicated inclusion, global donor independence, whole-paper invalidity, or an effect on published results. No prevalence denominator is frozen.	NONE_UNAVAILABLE; source-label and contribution ambiguity in published panels	NONE_FOR_TARGET_PAIR	NOT_REPORTED	RETAINED_SOURCE_VERSION	NOT_RECLASSIFIED_IN_THIS_INTEGRATION	PRIOR_RETAINED_SOURCE_VERSION				PCA_PRIMARY_OR_RESOURCE_USE	YES	JOURNAL_ORIGINAL_RESEARCH	RETAINED_PUBLIC_JOURNAL_SOURCE	research-article	D408SCOPE049	D408IDENTITY049		manuscript/jno_submission_v1/source_adjudication_v6/PAPER_SCOPE.tsv	manuscript/jno_submission_v1/source_adjudication_v6/EVIDENCE_INDEX.json	Retained version only; no live publication-status or exhaustive preprint/journal-family check.	NO	UNREPORTED_OR_INSUFFICIENT_REPORTING	ALLOCATION_OR_CONTROL_APPLICABILITY_UNCLEAR
pca-paper-source-successor/5.0	PMID:35978821	UNASSESSABLE	3	3	UNASSESSABLE	YES	BOUNDED_CLAIM_RELEVANT_CONVENTIONAL_SOURCE_READING_COMPLETE	NO	SOURCE_ADJUDICATED_IDENTIFIER_LOCALIZED_RETRIEVAL_SET;NOT_FINAL_PREVALENCE_DENOMINATOR;NOT_WHOLE_PAPER_INVALIDITY	EXISTING87	PRIOR_SCOPE_RETAINED_NOT_RESCREENED	RETAINED_SOURCE_VERSION	YES	D406E0038|D406E0039|D406E0040|D406E0041	manuscript/jno_submission_v1/source_adjudication_v5/EVIDENCE_INDEX.json	NO	NOT_REQUIRED	AUTHOR_ALLOCATION_OR_DEPENDENCE_NOT_REPORTED	CLOSED_REPORTING_UNCLEAR	COMPLETE_FOR_BOUNDED_CLAIM	NO	NO	Three TCGA releases are queried, but the report does not specify separate release displays, a deduplicated union, or contributions to one statistical test. The original mutation-position table does not supply this allocation.	Bounded procedural reporting finding only; not evidence of author awareness, actual duplicated inclusion, global donor independence, whole-paper invalidity, or an effect on published results. No prevalence denominator is frozen.	The article did not report how the three versions jointly or separately contributed to expression–mutation/copy-number statistics. The missing information was the allocation of data to analyses, not unrelated raw sequencing data or generic gene lists.	NONE_FOR_TARGET_PAIR	NOT_REPORTED	RETAINED_SOURCE_VERSION	NOT_RECLASSIFIED_IN_THIS_INTEGRATION	PRIOR_RETAINED_SOURCE_VERSION				PCA_PRIMARY_OR_RESOURCE_USE	YES	JOURNAL_ORIGINAL_RESEARCH	RETAINED_PUBLIC_JOURNAL_SOURCE	research-article	D408SCOPE050	D408IDENTITY050		manuscript/jno_submission_v1/source_adjudication_v6/PAPER_SCOPE.tsv	manuscript/jno_submission_v1/source_adjudication_v6/EVIDENCE_INDEX.json	Retained version only; no live publication-status or exhaustive preprint/journal-family check.	NO	UNREPORTED_OR_INSUFFICIENT_REPORTING	ALLOCATION_OR_CONTROL_APPLICABILITY_UNCLEAR
pca-manuscript-tables-current/2.0.0	PMID:36675550	OUTSIDE	1	1	OUTSIDE_SINGLE_CONTRIBUTION_OR_CONSTITUENT_COHORT	YES	NOT_REQUIRED	NO	SOURCE_ADJUDICATED_IDENTIFIER_LOCALIZED_RETRIEVAL_SET;NOT_FINAL_PREVALENCE_DENOMINATOR;NOT_WHOLE_PAPER_INVALIDITY	EXISTING87	PRIOR_SCOPE_RETAINED_NOT_RESCREENED	RETAINED_SOURCE_VERSION																RETAINED_SOURCE_VERSION	NOT_RECLASSIFIED_IN_THIS_INTEGRATION	PRIOR_RETAINED_SOURCE_VERSION				PCA_PRIMARY_OR_RESOURCE_USE	YES	JOURNAL_ORIGINAL_RESEARCH	RETAINED_PUBLIC_JOURNAL_SOURCE	research-article	D408SCOPE051	D408IDENTITY051		manuscript/jno_submission_v1/source_adjudication_v6/PAPER_SCOPE.tsv	manuscript/jno_submission_v1/source_adjudication_v6/EVIDENCE_INDEX.json	Retained version only; no live publication-status or exhaustive preprint/journal-family check.	NO	OUTSIDE_THREE_OUTCOME_DISPLAY	OUTSIDE
pca-manuscript-tables-current/2.0.0	PMID:36810713	OUTSIDE	1	1	OUTSIDE_NO_DUAL_ANALYTIC_LINKED_USE	YES	NOT_REQUIRED	NO	SOURCE_ADJUDICATED_IDENTIFIER_LOCALIZED_RETRIEVAL_SET;NOT_FINAL_PREVALENCE_DENOMINATOR;NOT_WHOLE_PAPER_INVALIDITY	EXISTING87	PRIOR_SCOPE_RETAINED_NOT_RESCREENED	RETAINED_SOURCE_VERSION																RETAINED_SOURCE_VERSION	NOT_RECLASSIFIED_IN_THIS_INTEGRATION	PRIOR_RETAINED_SOURCE_VERSION				PCA_PRIMARY_OR_RESOURCE_USE	YES	JOURNAL_ORIGINAL_RESEARCH	RETAINED_PMC_AUTHOR_MANUSCRIPT	BIOC_AUTHOR_MANUSCRIPT	D408SCOPE052	D408IDENTITY052		manuscript/jno_submission_v1/source_adjudication_v6/PAPER_SCOPE.tsv	manuscript/jno_submission_v1/source_adjudication_v6/EVIDENCE_INDEX.json	Author-manuscript BioC frontmatter year is not verified earliest publication date; no date inferred from PMID or DOI.	NO	OUTSIDE_THREE_OUTCOME_DISPLAY	OUTSIDE
pca-manuscript-tables-current/2.0.0	PMID:37205181	PROCEDURAL_MISUSE_AS_REPORTED	2	2	PROCEDURAL_MISUSE_AS_REPORTED	YES	PACKET_DEFECT_REMEDIATED_COMPLETE_EXACT_ASSETS	YES	SOURCE_ADJUDICATED_IDENTIFIER_LOCALIZED_RETRIEVAL_SET;NOT_FINAL_PREVALENCE_DENOMINATOR;NOT_WHOLE_PAPER_INVALIDITY	EXISTING87	PRIOR_SCOPE_RETAINED_NOT_RESCREENED	RETAINED_SOURCE_VERSION																RETAINED_SOURCE_VERSION	JOURNAL_PUBLICATION	RETAINED_JOURNAL_PUBLICATION	manuscript/jno_submission_v1/source_adjudication_v4/paper_pair_audit_candidate.tsv	66914594fcdcc5d18c6dd320329bbd5f93f0a5cf747819515415ed9914e2c0d1		PCA_PRIMARY_OR_RESOURCE_USE	YES	JOURNAL_ORIGINAL_RESEARCH	RETAINED_PUBLIC_JOURNAL_SOURCE	research-article	D408SCOPE053	D408IDENTITY053		manuscript/jno_submission_v1/source_adjudication_v6/PAPER_SCOPE.tsv	manuscript/jno_submission_v1/source_adjudication_v6/EVIDENCE_INDEX.json	Retained version only; no live publication-status or exhaustive preprint/journal-family check.	NO	UNREPORTED_OR_INSUFFICIENT_REPORTING	INDEPENDENCE_REQUIRED_CONTROL_NOT_REPORTED
pca-manuscript-tables-current/2.0.0	PMID:37239316	OUTSIDE	1	1	OUTSIDE_INDEPENDENCE_NOT_REQUIRED	YES	NOT_REQUIRED	NO	SOURCE_ADJUDICATED_IDENTIFIER_LOCALIZED_RETRIEVAL_SET;NOT_FINAL_PREVALENCE_DENOMINATOR;NOT_WHOLE_PAPER_INVALIDITY	EXISTING87	PRIOR_SCOPE_RETAINED_NOT_RESCREENED	RETAINED_SOURCE_VERSION																RETAINED_SOURCE_VERSION	NOT_RECLASSIFIED_IN_THIS_INTEGRATION	PRIOR_RETAINED_SOURCE_VERSION				PCA_PRIMARY_OR_RESOURCE_USE	YES	JOURNAL_ORIGINAL_RESEARCH	RETAINED_PUBLIC_JOURNAL_SOURCE	research-article	D408SCOPE054	D408IDENTITY054		manuscript/jno_submission_v1/source_adjudication_v6/PAPER_SCOPE.tsv	manuscript/jno_submission_v1/source_adjudication_v6/EVIDENCE_INDEX.json	Retained version only; no live publication-status or exhaustive preprint/journal-family check.	NO	OUTSIDE_THREE_OUTCOME_DISPLAY	OUTSIDE
pca-paper-source-successor/5.0	PMID:37488766	UNASSESSABLE	1	1	UNASSESSABLE	YES	BOUNDED_CLAIM_RELEVANT_CONVENTIONAL_SOURCE_READING_COMPLETE	NO	SOURCE_ADJUDICATED_IDENTIFIER_LOCALIZED_RETRIEVAL_SET;NOT_FINAL_PREVALENCE_DENOMINATOR;NOT_WHOLE_PAPER_INVALIDITY	EXISTING87	PRIOR_SCOPE_RETAINED_NOT_RESCREENED	RETAINED_SOURCE_VERSION	YES	D406E0042|D406E0043|D406E0044|D406E0045	manuscript/jno_submission_v1/source_adjudication_v5/EVIDENCE_INDEX.json	YES	NOT_REQUIRED	CONTROL_SCOPE_NOT_FULLY_REPORTED	CLOSED_REPORTED_CONTROL_APPLICABILITY_UNCLEAR	COMPLETE_FOR_BOUNDED_CLAIM	NO	NO	The Methods report exclusion of repeated samples. The report does not establish whether that rule covers the confirmed same-patient cross-assay relation or how dependence is handled in aggregated effects. This is unclear control applicability, not absence of all reported control.	Bounded procedural reporting finding only; not evidence of author awareness, actual duplicated inclusion, global donor independence, whole-paper invalidity, or an effect on published results. No prevalence denominator is frozen.	It remained unclear whether the general sample repetition exclusion covered the same patient measured on different platforms and how this dependence was handled when combining effect estimates from the two cohorts. No specifically cited, dedicated control method remained missing.	GENERAL_SAMPLE_REPETITION_EXCLUSION_PROSE	REPORTED	RETAINED_SOURCE_VERSION	NOT_RECLASSIFIED_IN_THIS_INTEGRATION	PRIOR_RETAINED_SOURCE_VERSION				PCA_PRIMARY_OR_RESOURCE_USE	YES	JOURNAL_ORIGINAL_RESEARCH	RETAINED_PUBLIC_JOURNAL_SOURCE	research-article	D408SCOPE055	D408IDENTITY055		manuscript/jno_submission_v1/source_adjudication_v6/PAPER_SCOPE.tsv	manuscript/jno_submission_v1/source_adjudication_v6/EVIDENCE_INDEX.json	Retained version only; no live publication-status or exhaustive preprint/journal-family check.	NO	UNREPORTED_OR_INSUFFICIENT_REPORTING	ALLOCATION_OR_CONTROL_APPLICABILITY_UNCLEAR
pca-manuscript-tables-current/2.0.0	PMID:37660083	OUTSIDE	1	1	OUTSIDE_INDEPENDENCE_NOT_REQUIRED	YES	NOT_REQUIRED	NO	SOURCE_ADJUDICATED_IDENTIFIER_LOCALIZED_RETRIEVAL_SET;NOT_FINAL_PREVALENCE_DENOMINATOR;NOT_WHOLE_PAPER_INVALIDITY	EXISTING87	PRIOR_SCOPE_RETAINED_NOT_RESCREENED	RETAINED_SOURCE_VERSION																RETAINED_SOURCE_VERSION	NOT_RECLASSIFIED_IN_THIS_INTEGRATION	PRIOR_RETAINED_SOURCE_VERSION				PCA_PRIMARY_OR_RESOURCE_USE	YES	JOURNAL_ORIGINAL_RESEARCH	RETAINED_PUBLIC_JOURNAL_SOURCE	research-article	D408SCOPE056	D408IDENTITY056		manuscript/jno_submission_v1/source_adjudication_v6/PAPER_SCOPE.tsv	manuscript/jno_submission_v1/source_adjudication_v6/EVIDENCE_INDEX.json	Retained version only; no live publication-status or exhaustive preprint/journal-family check.	NO	OUTSIDE_THREE_OUTCOME_DISPLAY	OUTSIDE
pca-paper-source-successor/5.0	PMID:37716704	OUTSIDE	1	1	OUTSIDE_INDEPENDENCE_NOT_REQUIRED	YES	BOUNDED_CLAIM_RELEVANT_CONVENTIONAL_SOURCE_READING_COMPLETE	NO	SOURCE_ADJUDICATED_IDENTIFIER_LOCALIZED_RETRIEVAL_SET;NOT_FINAL_PREVALENCE_DENOMINATOR;NOT_WHOLE_PAPER_INVALIDITY	EXISTING87	PRIOR_SCOPE_RETAINED_NOT_RESCREENED	RETAINED_SOURCE_VERSION	YES	D406E0046|D406E0047|D406E0048	manuscript/jno_submission_v1/source_adjudication_v5/EVIDENCE_INDEX.json	NO	NOT_REQUIRED	NO_QUALIFYING_INDEPENDENT_USE	CLOSED_NOT_QUALIFYING_USE	COMPLETE_FOR_BOUNDED_CLAIM	NO	NO	The sources support differential-gene intersections and expression displays. The parent and component series are not used as independent validation of each other or added to estimate more independent patients.	Bounded procedural reporting finding only; not evidence of author awareness, actual duplicated inclusion, global donor independence, whole-paper invalidity, or an effect on published results. No prevalence denominator is frozen.		NONE_FOR_TARGET_PAIR	NOT_REPORTED	RETAINED_SOURCE_VERSION	NOT_RECLASSIFIED_IN_THIS_INTEGRATION	PRIOR_RETAINED_SOURCE_VERSION				PCA_PRIMARY_OR_RESOURCE_USE	YES	JOURNAL_ORIGINAL_RESEARCH	RETAINED_PUBLIC_JOURNAL_SOURCE	research-article	D408SCOPE057	D408IDENTITY057		manuscript/jno_submission_v1/source_adjudication_v6/PAPER_SCOPE.tsv	manuscript/jno_submission_v1/source_adjudication_v6/EVIDENCE_INDEX.json	CORRECTION_LINK_PRESENT; correction content not reassessed in this scope-only audit. | The kinesin-14 family motor protein KIFC2 promotes prostate cancer progression by regulating p65 301 8 2 8 2025 110461 The Journal of Biological Chemistry 10.1016/j.jbc.2025.110461 PMC12340379 40753650	NO	OUTSIDE_THREE_OUTCOME_DISPLAY	OUTSIDE
pca-paper-source-successor/5.0	PMID:37900138	UNASSESSABLE	1	1	UNASSESSABLE	YES	BOUNDED_CLAIM_RELEVANT_CONVENTIONAL_SOURCE_READING_COMPLETE	NO	SOURCE_ADJUDICATED_IDENTIFIER_LOCALIZED_RETRIEVAL_SET;NOT_FINAL_PREVALENCE_DENOMINATOR;NOT_WHOLE_PAPER_INVALIDITY	EXISTING87	PRIOR_SCOPE_RETAINED_NOT_RESCREENED	RETAINED_SOURCE_VERSION	YES	D406E0049|D406E0050	manuscript/jno_submission_v1/source_adjudication_v5/EVIDENCE_INDEX.json	YES	NOT_REQUIRED	AUTHOR_ALLOCATION_OR_DEPENDENCE_NOT_REPORTED	CLOSED_REPORTING_UNCLEAR	COMPLETE_FOR_BOUNDED_CLAIM	NO	NO	Panels from different TCGA entry points use different clinical variables and expression units. The report does not specify whether they are displays of one cohort or independent replication; the relevant supplementary figures do not resolve the allocation.	Bounded procedural reporting finding only; not evidence of author awareness, actual duplicated inclusion, global donor independence, whole-paper invalidity, or an effect on published results. No prevalence denominator is frozen.	NONE_UNAVAILABLE; independent replication versus same-source multi-portal display is not specified	NONE_FOR_TARGET_PAIR	NOT_REPORTED	RETAINED_SOURCE_VERSION	NOT_RECLASSIFIED_IN_THIS_INTEGRATION	PRIOR_RETAINED_SOURCE_VERSION				PCA_PRIMARY_OR_RESOURCE_USE	YES	JOURNAL_ORIGINAL_RESEARCH	RETAINED_PUBLIC_JOURNAL_SOURCE	research-article	D408SCOPE058	D408IDENTITY058		manuscript/jno_submission_v1/source_adjudication_v6/PAPER_SCOPE.tsv	manuscript/jno_submission_v1/source_adjudication_v6/EVIDENCE_INDEX.json	Retained version only; no live publication-status or exhaustive preprint/journal-family check.	NO	UNREPORTED_OR_INSUFFICIENT_REPORTING	ALLOCATION_OR_CONTROL_APPLICABILITY_UNCLEAR
pca-paper-source-successor/5.0	PMID:37995683	OUTSIDE	1	1	OUTSIDE_INDEPENDENCE_NOT_REQUIRED	YES	BOUNDED_CLAIM_RELEVANT_CONVENTIONAL_SOURCE_READING_COMPLETE	NO	SOURCE_ADJUDICATED_IDENTIFIER_LOCALIZED_RETRIEVAL_SET;NOT_FINAL_PREVALENCE_DENOMINATOR;NOT_WHOLE_PAPER_INVALIDITY	EXISTING87	PRIOR_SCOPE_RETAINED_NOT_RESCREENED	RETAINED_SOURCE_VERSION	YES	D406E0051|D406E0052|D406E0053	manuscript/jno_submission_v1/source_adjudication_v5/EVIDENCE_INDEX.json	YES	NOT_REQUIRED	NO_QUALIFYING_INDEPENDENT_USE	CLOSED_NOT_QUALIFYING_USE	COMPLETE_FOR_BOUNDED_CLAIM	NO	NO	Figure 5C provides descriptive clinical-expression scatter comparisons with an experimental time series. The reported relation between these resources is not independent cohort validation or independent-record counting.	Bounded procedural reporting finding only; not evidence of author awareness, actual duplicated inclusion, global donor independence, whole-paper invalidity, or an effect on published results. No prevalence denominator is frozen.		NONE_FOR_TARGET_PAIR	NOT_REPORTED	RETAINED_SOURCE_VERSION	NOT_RECLASSIFIED_IN_THIS_INTEGRATION	PRIOR_RETAINED_SOURCE_VERSION				PCA_PRIMARY_OR_RESOURCE_USE	YES	JOURNAL_ORIGINAL_RESEARCH	RETAINED_PUBLIC_JOURNAL_SOURCE	HTML_ARTICLE	D408SCOPE059	D408IDENTITY059		manuscript/jno_submission_v1/source_adjudication_v6/PAPER_SCOPE.tsv	manuscript/jno_submission_v1/source_adjudication_v6/EVIDENCE_INDEX.json	Retained version only; no live publication-status or exhaustive preprint/journal-family check.	NO	OUTSIDE_THREE_OUTCOME_DISPLAY	OUTSIDE
pca-paper-source-successor/5.0	PMID:38135694	UNASSESSABLE	14	14	OUTSIDE_NO_DUAL_ANALYTIC_LINKED_USE|UNASSESSABLE	YES	BOUNDED_CLAIM_RELEVANT_CONVENTIONAL_SOURCE_READING_COMPLETE	NO	SOURCE_ADJUDICATED_IDENTIFIER_LOCALIZED_RETRIEVAL_SET;NOT_FINAL_PREVALENCE_DENOMINATOR;NOT_WHOLE_PAPER_INVALIDITY	EXISTING87	PRIOR_SCOPE_RETAINED_NOT_RESCREENED	RETAINED_SOURCE_VERSION	YES	D406E0054|D406E0055	manuscript/jno_submission_v1/source_adjudication_v5/EVIDENCE_INDEX.json	YES	NOT_REQUIRED	AUTHOR_ALLOCATION_OR_DEPENDENCE_NOT_REPORTED	CLOSED_REPORTING_UNCLEAR	COMPLETE_FOR_BOUNDED_CLAIM	NO	NO	The report lists overlapping cohorts and states that six studies support survival analysis, but does not identify those six studies or their record allocation and overlap handling. Listed source pairs cannot all be assumed to enter that analysis.	Bounded procedural reporting finding only; not evidence of author awareness, actual duplicated inclusion, global donor independence, whole-paper invalidity, or an effect on published results. No prevalence denominator is frozen.	NONE_UNAVAILABLE; membership and overlap handling of six-study survival analysis are not stated	NONE_FOR_TARGET_PAIR	NOT_REPORTED	RETAINED_SOURCE_VERSION	NOT_RECLASSIFIED_IN_THIS_INTEGRATION	PRIOR_RETAINED_SOURCE_VERSION				PCA_PRIMARY_OR_RESOURCE_USE	YES	JOURNAL_ORIGINAL_RESEARCH	RETAINED_PUBLIC_JOURNAL_SOURCE	research-article	D408SCOPE060	D408IDENTITY060		manuscript/jno_submission_v1/source_adjudication_v6/PAPER_SCOPE.tsv	manuscript/jno_submission_v1/source_adjudication_v6/EVIDENCE_INDEX.json	Myeloid differentiation factor-2/LY96, a new predictive biomarker of metastasis in prostate cancer: Clinical implications as a potential therapeutic target 9 6 2023 rs.3.rs-2968406 Research Square 10.21203/rs.3.rs-2968406/v1 PMC10275058 37333086	NO	UNREPORTED_OR_INSUFFICIENT_REPORTING	ALLOCATION_OR_CONTROL_APPLICABILITY_UNCLEAR
pca-manuscript-tables-current/2.0.0	PMID:38441550	PROCEDURAL_MISUSE_AS_REPORTED	1	1	PROCEDURAL_MISUSE_AS_REPORTED	YES	NOT_REQUIRED	NO	SOURCE_ADJUDICATED_IDENTIFIER_LOCALIZED_RETRIEVAL_SET;NOT_FINAL_PREVALENCE_DENOMINATOR;NOT_WHOLE_PAPER_INVALIDITY	EXISTING87	PRIOR_SCOPE_RETAINED_NOT_RESCREENED	RETAINED_SOURCE_VERSION																RETAINED_SOURCE_VERSION	JOURNAL_PUBLICATION	RETAINED_JOURNAL_PUBLICATION	manuscript/jno_submission_v1/source_adjudication_v4/paper_pair_audit_candidate.tsv	66914594fcdcc5d18c6dd320329bbd5f93f0a5cf747819515415ed9914e2c0d1		PCA_PRIMARY_OR_RESOURCE_USE	YES	JOURNAL_ORIGINAL_RESEARCH	RETAINED_PUBLIC_JOURNAL_SOURCE	research-article	D408SCOPE061	D408IDENTITY061		manuscript/jno_submission_v1/source_adjudication_v6/PAPER_SCOPE.tsv	manuscript/jno_submission_v1/source_adjudication_v6/EVIDENCE_INDEX.json	Retained version only; no live publication-status or exhaustive preprint/journal-family check.	NO	DIRECT_DUPLICATED_INCLUSION	INDEPENDENCE_REQUIRED_CONTROL_NOT_REPORTED
pca-manuscript-tables-current/2.0.0	PMID:38566813	OUTSIDE	1	1	OUTSIDE_INDEPENDENCE_NOT_REQUIRED	NO	NOT_REQUIRED	NO	SOURCE_ADJUDICATED_IDENTIFIER_LOCALIZED_RETRIEVAL_SET;NOT_FINAL_PREVALENCE_DENOMINATOR;NOT_WHOLE_PAPER_INVALIDITY	EXISTING87	PRIOR_SCOPE_RETAINED_NOT_RESCREENED	RETAINED_SOURCE_VERSION																RETAINED_SOURCE_VERSION	NOT_RECLASSIFIED_IN_THIS_INTEGRATION	PRIOR_RETAINED_SOURCE_VERSION				PCA_PRIMARY_OR_RESOURCE_USE	YES	JOURNAL_ORIGINAL_RESEARCH	RETAINED_PUBLIC_JOURNAL_SOURCE	research-article	D408SCOPE062	D408IDENTITY062		manuscript/jno_submission_v1/source_adjudication_v6/PAPER_SCOPE.tsv	manuscript/jno_submission_v1/source_adjudication_v6/EVIDENCE_INDEX.json	Retained version only; no live publication-status or exhaustive preprint/journal-family check.	NO	OUTSIDE_THREE_OUTCOME_DISPLAY	OUTSIDE
pca-manuscript-tables-current/2.0.0	PMID:38663915	PROCEDURAL_MISUSE_AS_REPORTED	2	2	PROCEDURAL_MISUSE_AS_REPORTED	YES	NOT_REQUIRED	NO	SOURCE_ADJUDICATED_IDENTIFIER_LOCALIZED_RETRIEVAL_SET;NOT_FINAL_PREVALENCE_DENOMINATOR;NOT_WHOLE_PAPER_INVALIDITY	EXISTING87	PRIOR_SCOPE_RETAINED_NOT_RESCREENED	RETAINED_SOURCE_VERSION																RETAINED_SOURCE_VERSION	JOURNAL_PUBLICATION	RETAINED_JOURNAL_PUBLICATION	manuscript/jno_submission_v1/source_adjudication_v4/paper_pair_audit_candidate.tsv	66914594fcdcc5d18c6dd320329bbd5f93f0a5cf747819515415ed9914e2c0d1		PCA_PRIMARY_OR_RESOURCE_USE	YES	JOURNAL_ORIGINAL_RESEARCH	RETAINED_PUBLIC_JOURNAL_SOURCE	research-article	D408SCOPE063	D408IDENTITY063		manuscript/jno_submission_v1/source_adjudication_v6/PAPER_SCOPE.tsv	manuscript/jno_submission_v1/source_adjudication_v6/EVIDENCE_INDEX.json	Retained version only; no live publication-status or exhaustive preprint/journal-family check.	NO	UNREPORTED_OR_INSUFFICIENT_REPORTING	INDEPENDENCE_REQUIRED_CONTROL_NOT_REPORTED
pca-paper-source-successor/5.0	PMID:38932472	UNASSESSABLE	1	1	UNASSESSABLE	YES	BOUNDED_CLAIM_RELEVANT_CONVENTIONAL_SOURCE_READING_COMPLETE	NO	SOURCE_ADJUDICATED_IDENTIFIER_LOCALIZED_RETRIEVAL_SET;NOT_FINAL_PREVALENCE_DENOMINATOR;NOT_WHOLE_PAPER_INVALIDITY	EXISTING87	PRIOR_SCOPE_RETAINED_NOT_RESCREENED	RETAINED_SOURCE_VERSION	YES	D406E0056|D406E0057	manuscript/jno_submission_v1/source_adjudication_v5/EVIDENCE_INDEX.json	YES	NOT_REQUIRED	AUTHOR_ALLOCATION_OR_DEPENDENCE_NOT_REPORTED	CLOSED_REPORTING_UNCLEAR	COMPLETE_FOR_BOUNDED_CLAIM	NO	NO	The text names parent/component GEO accessions while figures principally use cohort labels such as MSKCC. Whether those accessions denote one source under different labels or distinct contributions is not reported.	Bounded procedural reporting finding only; not evidence of author awareness, actual duplicated inclusion, global donor independence, whole-paper invalidity, or an effect on published results. No prevalence denominator is frozen.	Author reporting missing: accession-to-cohort/figure mapping showing whether GSE21032 and GSE21034 are separate linked analytic contributions or names for the same MSKCC contribution. No inaccessible decisive supplement identified.	NONE_FOR_TARGET_PAIR	NOT_REPORTED	RETAINED_SOURCE_VERSION	NOT_RECLASSIFIED_IN_THIS_INTEGRATION	PRIOR_RETAINED_SOURCE_VERSION				PCA_PRIMARY_OR_RESOURCE_USE	YES	JOURNAL_ORIGINAL_RESEARCH	RETAINED_PUBLIC_JOURNAL_SOURCE	research-article	D408SCOPE064	D408IDENTITY064		manuscript/jno_submission_v1/source_adjudication_v6/PAPER_SCOPE.tsv	manuscript/jno_submission_v1/source_adjudication_v6/EVIDENCE_INDEX.json	Retained version only; no live publication-status or exhaustive preprint/journal-family check.	NO	UNREPORTED_OR_INSUFFICIENT_REPORTING	ALLOCATION_OR_CONTROL_APPLICABILITY_UNCLEAR
pca-manuscript-tables-current/2.0.0	PMID:38942821	OUTSIDE	1	1	OUTSIDE_NO_DUAL_ANALYTIC_LINKED_USE	YES	NOT_REQUIRED	NO	SOURCE_ADJUDICATED_IDENTIFIER_LOCALIZED_RETRIEVAL_SET;NOT_FINAL_PREVALENCE_DENOMINATOR;NOT_WHOLE_PAPER_INVALIDITY	EXISTING87	PRIOR_SCOPE_RETAINED_NOT_RESCREENED	RETAINED_SOURCE_VERSION																RETAINED_SOURCE_VERSION	NOT_RECLASSIFIED_IN_THIS_INTEGRATION	PRIOR_RETAINED_SOURCE_VERSION				PCA_PRIMARY_OR_RESOURCE_USE	YES	JOURNAL_ORIGINAL_RESEARCH	RETAINED_PUBLIC_JOURNAL_SOURCE	research-article	D408SCOPE065	D408IDENTITY065		manuscript/jno_submission_v1/source_adjudication_v6/PAPER_SCOPE.tsv	manuscript/jno_submission_v1/source_adjudication_v6/EVIDENCE_INDEX.json	Retained version only; no live publication-status or exhaustive preprint/journal-family check.	NO	OUTSIDE_THREE_OUTCOME_DISPLAY	OUTSIDE
pca-manuscript-tables-current/2.0.0	PMID:38968122	OUTSIDE	2	2	OUTSIDE_INDEPENDENCE_NOT_REQUIRED|OUTSIDE_SINGLE_CONTRIBUTION_OR_CONSTITUENT_COHORT	NO	NOT_REQUIRED	NO	SOURCE_ADJUDICATED_IDENTIFIER_LOCALIZED_RETRIEVAL_SET;NOT_FINAL_PREVALENCE_DENOMINATOR;NOT_WHOLE_PAPER_INVALIDITY	EXISTING87	PRIOR_SCOPE_RETAINED_NOT_RESCREENED	RETAINED_SOURCE_VERSION																RETAINED_SOURCE_VERSION	NOT_RECLASSIFIED_IN_THIS_INTEGRATION	PRIOR_RETAINED_SOURCE_VERSION				PCA_PRIMARY_OR_RESOURCE_USE	YES	JOURNAL_ORIGINAL_RESEARCH	RETAINED_PUBLIC_JOURNAL_SOURCE	research-article	D408SCOPE066	D408IDENTITY066		manuscript/jno_submission_v1/source_adjudication_v6/PAPER_SCOPE.tsv	manuscript/jno_submission_v1/source_adjudication_v6/EVIDENCE_INDEX.json	Previous version available: This article is based on a previously available preprint posted on bioRxiv on April 12, 2024: " Single Cell Analysis of Treatment–Resistant Prostate Cancer: Implications of Cell State Changes for Cell Surface Antigen Targeted Therapies ".	NO	OUTSIDE_THREE_OUTCOME_DISPLAY	OUTSIDE
pca-manuscript-tables-current/2.0.0	PMID:39069167	OUTSIDE	1	1	OUTSIDE_INDEPENDENCE_NOT_REQUIRED	YES	NOT_REQUIRED	NO	SOURCE_ADJUDICATED_IDENTIFIER_LOCALIZED_RETRIEVAL_SET;NOT_FINAL_PREVALENCE_DENOMINATOR;NOT_WHOLE_PAPER_INVALIDITY	EXISTING87	PRIOR_SCOPE_RETAINED_NOT_RESCREENED	RETAINED_SOURCE_VERSION																RETAINED_SOURCE_VERSION	NOT_RECLASSIFIED_IN_THIS_INTEGRATION	PRIOR_RETAINED_SOURCE_VERSION				PCA_PRIMARY_OR_RESOURCE_USE	YES	JOURNAL_ORIGINAL_RESEARCH	RETAINED_PUBLIC_JOURNAL_SOURCE	HTML_ARTICLE	D408SCOPE067	D408IDENTITY067		manuscript/jno_submission_v1/source_adjudication_v6/PAPER_SCOPE.tsv	manuscript/jno_submission_v1/source_adjudication_v6/EVIDENCE_INDEX.json	Retained version only; no live publication-status or exhaustive preprint/journal-family check.	NO	OUTSIDE_THREE_OUTCOME_DISPLAY	OUTSIDE
pca-paper-source-successor/5.0	PMID:39107274	OUTSIDE	1	1	OUTSIDE_SINGLE_CONTRIBUTION_OR_CONSTITUENT_COHORT	YES	BOUNDED_CLAIM_RELEVANT_CONVENTIONAL_SOURCE_READING_COMPLETE	NO	SOURCE_ADJUDICATED_IDENTIFIER_LOCALIZED_RETRIEVAL_SET;NOT_FINAL_PREVALENCE_DENOMINATOR;NOT_WHOLE_PAPER_INVALIDITY	EXISTING87	PRIOR_SCOPE_RETAINED_NOT_RESCREENED	RETAINED_SOURCE_VERSION	YES	D406E0058|D406E0059|D406E0060	manuscript/jno_submission_v1/source_adjudication_v5/EVIDENCE_INDEX.json	NO	NOT_REQUIRED	NO_QUALIFYING_INDEPENDENT_USE	CLOSED_NOT_QUALIFYING_USE	COMPLETE_FOR_BOUNDED_CLAIM	NO	NO	The paper uses one integrated matrix published by an upstream study. The two GEO accessions describe its provenance rather than two independent analytic sets. Upstream selection evidence does not establish global donor independence here.	Bounded procedural reporting finding only; not evidence of author awareness, actual duplicated inclusion, global donor independence, whole-paper invalidity, or an effect on published results. No prevalence denominator is frozen.		NONE_FOR_TARGET_PAIR	NOT_REPORTED	RETAINED_SOURCE_VERSION	NOT_RECLASSIFIED_IN_THIS_INTEGRATION	PRIOR_RETAINED_SOURCE_VERSION				PCA_PRIMARY_OR_RESOURCE_USE	YES	JOURNAL_ORIGINAL_RESEARCH	RETAINED_PUBLIC_JOURNAL_SOURCE	research-article	D408SCOPE068	D408IDENTITY068		manuscript/jno_submission_v1/source_adjudication_v6/PAPER_SCOPE.tsv	manuscript/jno_submission_v1/source_adjudication_v6/EVIDENCE_INDEX.json	Retained version only; no live publication-status or exhaustive preprint/journal-family check.	NO	OUTSIDE_THREE_OUTCOME_DISPLAY	OUTSIDE
pca-paper-source-successor/5.0	PMID:39170129	OUTSIDE	2	2	OUTSIDE_INDEPENDENCE_NOT_REQUIRED	YES	BOUNDED_CLAIM_RELEVANT_CONVENTIONAL_SOURCE_READING_COMPLETE	NO	SOURCE_ADJUDICATED_IDENTIFIER_LOCALIZED_RETRIEVAL_SET;NOT_FINAL_PREVALENCE_DENOMINATOR;NOT_WHOLE_PAPER_INVALIDITY	EXISTING87	PRIOR_SCOPE_RETAINED_NOT_RESCREENED	RETAINED_SOURCE_VERSION	YES	D406E0061|D406E0062|D406E0063	manuscript/jno_submission_v1/source_adjudication_v5/EVIDENCE_INDEX.json	YES	NOT_REQUIRED	NO_QUALIFYING_INDEPENDENT_USE	CLOSED_NOT_QUALIFYING_USE	COMPLETE_FOR_BOUNDED_CLAIM	NO	NO	GSE70770 supports prognostic-model validation; GSE70768 and GSE70769 support immune-checkpoint correlation displays. These distinct questions do not establish one claim of independent validation across the confirmed endpoints.	Bounded procedural reporting finding only; not evidence of author awareness, actual duplicated inclusion, global donor independence, whole-paper invalidity, or an effect on published results. No prevalence denominator is frozen.		NONE_FOR_TARGET_PAIR	NOT_REPORTED	RETAINED_SOURCE_VERSION	NOT_RECLASSIFIED_IN_THIS_INTEGRATION	PRIOR_RETAINED_SOURCE_VERSION				PCA_PRIMARY_OR_RESOURCE_USE	YES	JOURNAL_ORIGINAL_RESEARCH	RETAINED_PUBLIC_JOURNAL_SOURCE	research-article	D408SCOPE069	D408IDENTITY069		manuscript/jno_submission_v1/source_adjudication_v6/PAPER_SCOPE.tsv	manuscript/jno_submission_v1/source_adjudication_v6/EVIDENCE_INDEX.json	Retained version only; no live publication-status or exhaustive preprint/journal-family check.	NO	OUTSIDE_THREE_OUTCOME_DISPLAY	OUTSIDE
pca-manuscript-tables-current/2.0.0	PMID:39394434	OUTSIDE	1	1	OUTSIDE_NO_DUAL_ANALYTIC_LINKED_USE	NO	NOT_REQUIRED	NO	SOURCE_ADJUDICATED_IDENTIFIER_LOCALIZED_RETRIEVAL_SET;NOT_FINAL_PREVALENCE_DENOMINATOR;NOT_WHOLE_PAPER_INVALIDITY	EXISTING87	PRIOR_SCOPE_RETAINED_NOT_RESCREENED	RETAINED_SOURCE_VERSION																RETAINED_SOURCE_VERSION	NOT_RECLASSIFIED_IN_THIS_INTEGRATION	PRIOR_RETAINED_SOURCE_VERSION				PCA_PRIMARY_OR_RESOURCE_USE	YES	JOURNAL_ORIGINAL_RESEARCH	RETAINED_PUBLIC_JOURNAL_SOURCE	research-article	D408SCOPE070	D408IDENTITY070		manuscript/jno_submission_v1/source_adjudication_v6/PAPER_SCOPE.tsv	manuscript/jno_submission_v1/source_adjudication_v6/EVIDENCE_INDEX.json	The neuroendocrine transition in prostate cancer is dynamic and dependent on ASCL1 11 4 2024 2024.04.09.588557 bioRxiv 10.1101/2024.04.09.588557 PMC11030418 38645223	NO	OUTSIDE_THREE_OUTCOME_DISPLAY	OUTSIDE
pca-manuscript-tables-current/2.0.0	PMID:39436703	OUTSIDE	1	1	OUTSIDE_INDEPENDENCE_NOT_REQUIRED	YES	NOT_REQUIRED	NO	SOURCE_ADJUDICATED_IDENTIFIER_LOCALIZED_RETRIEVAL_SET;NOT_FINAL_PREVALENCE_DENOMINATOR;NOT_WHOLE_PAPER_INVALIDITY	EXISTING87	PRIOR_SCOPE_RETAINED_NOT_RESCREENED	RETAINED_SOURCE_VERSION																RETAINED_SOURCE_VERSION	NOT_RECLASSIFIED_IN_THIS_INTEGRATION	PRIOR_RETAINED_SOURCE_VERSION				PCA_PRIMARY_OR_RESOURCE_USE	YES	JOURNAL_ORIGINAL_RESEARCH	RETAINED_PUBLIC_JOURNAL_SOURCE	research-article	D408SCOPE071	D408IDENTITY071		manuscript/jno_submission_v1/source_adjudication_v6/PAPER_SCOPE.tsv	manuscript/jno_submission_v1/source_adjudication_v6/EVIDENCE_INDEX.json	DATE_METADATA_CONFLICT: date-type=pub has iso-8601-date2024-12-16 but child date2024-10-22; both are before cutoff.	NO	OUTSIDE_THREE_OUTCOME_DISPLAY	OUTSIDE
pca-manuscript-tables-current/2.0.0	PMID:39483964	OUTSIDE	1	1	OUTSIDE_SINGLE_CONTRIBUTION_OR_CONSTITUENT_COHORT	YES	NOT_REQUIRED	NO	SOURCE_ADJUDICATED_IDENTIFIER_LOCALIZED_RETRIEVAL_SET;NOT_FINAL_PREVALENCE_DENOMINATOR;NOT_WHOLE_PAPER_INVALIDITY	EXISTING87	PRIOR_SCOPE_RETAINED_NOT_RESCREENED	RETAINED_SOURCE_VERSION																RETAINED_SOURCE_VERSION	NOT_RECLASSIFIED_IN_THIS_INTEGRATION	PRIOR_RETAINED_SOURCE_VERSION				PCA_PRIMARY_OR_RESOURCE_USE	YES	JOURNAL_ORIGINAL_RESEARCH	RETAINED_PUBLIC_JOURNAL_SOURCE	research-article	D408SCOPE072	D408IDENTITY072		manuscript/jno_submission_v1/source_adjudication_v6/PAPER_SCOPE.tsv	manuscript/jno_submission_v1/source_adjudication_v6/EVIDENCE_INDEX.json	Retained version only; no live publication-status or exhaustive preprint/journal-family check.	NO	OUTSIDE_THREE_OUTCOME_DISPLAY	OUTSIDE
pca-paper-source-successor/5.0	PMID:39803822	UNASSESSABLE	2	2	UNASSESSABLE	YES	BOUNDED_CLAIM_RELEVANT_CONVENTIONAL_SOURCE_READING_COMPLETE	NO	SOURCE_ADJUDICATED_IDENTIFIER_LOCALIZED_RETRIEVAL_SET;NOT_FINAL_PREVALENCE_DENOMINATOR;NOT_WHOLE_PAPER_INVALIDITY	EXISTING87	PRIOR_SCOPE_RETAINED_NOT_RESCREENED	RETAINED_SOURCE_VERSION	YES	D406E0064|D406E0065	manuscript/jno_submission_v1/source_adjudication_v5/EVIDENCE_INDEX.json	YES	NOT_REQUIRED	AUTHOR_ALLOCATION_OR_DEPENDENCE_NOT_REPORTED	CLOSED_REPORTING_UNCLEAR	COMPLETE_FOR_BOUNDED_CLAIM	NO	NO	Methods name component series while Results describe one GEO validation using the parent series name. The report does not establish whether this is hierarchical naming of one validation set or separately contributed records.	Bounded procedural reporting finding only; not evidence of author awareness, actual duplicated inclusion, global donor independence, whole-paper invalidity, or an effect on published results. No prevalence denominator is frozen.	Author reporting missing: reconcile GSE70768/GSE70769 in Methods with the single GSE70770 validation shown in Results/Figure 6; state whether any two endpoints made separate linked contributions.	NONE_FOR_TARGET_PAIR	NOT_REPORTED	RETAINED_SOURCE_VERSION	NOT_RECLASSIFIED_IN_THIS_INTEGRATION	PRIOR_RETAINED_SOURCE_VERSION				PCA_PRIMARY_OR_RESOURCE_USE	YES	JOURNAL_ORIGINAL_RESEARCH	RETAINED_PUBLIC_JOURNAL_SOURCE	research-article	D408SCOPE073	D408IDENTITY073		manuscript/jno_submission_v1/source_adjudication_v6/PAPER_SCOPE.tsv	manuscript/jno_submission_v1/source_adjudication_v6/EVIDENCE_INDEX.json	Retained version only; no live publication-status or exhaustive preprint/journal-family check.	NO	UNREPORTED_OR_INSUFFICIENT_REPORTING	ALLOCATION_OR_CONTROL_APPLICABILITY_UNCLEAR
pca-manuscript-tables-current/2.0.0	PMID:40055805	OUTSIDE	1	1	OUTSIDE_INDEPENDENCE_NOT_REQUIRED	YES	NOT_REQUIRED	NO	SOURCE_ADJUDICATED_IDENTIFIER_LOCALIZED_RETRIEVAL_SET;NOT_FINAL_PREVALENCE_DENOMINATOR;NOT_WHOLE_PAPER_INVALIDITY	EXISTING87	PRIOR_SCOPE_RETAINED_NOT_RESCREENED	RETAINED_SOURCE_VERSION																RETAINED_SOURCE_VERSION	NOT_RECLASSIFIED_IN_THIS_INTEGRATION	PRIOR_RETAINED_SOURCE_VERSION				PCA_PRIMARY_OR_RESOURCE_USE	YES	JOURNAL_ORIGINAL_RESEARCH	RETAINED_PUBLIC_JOURNAL_SOURCE	research-article	D408SCOPE074	D408IDENTITY074		manuscript/jno_submission_v1/source_adjudication_v6/PAPER_SCOPE.tsv	manuscript/jno_submission_v1/source_adjudication_v6/EVIDENCE_INDEX.json	Retained version only; no live publication-status or exhaustive preprint/journal-family check.	NO	OUTSIDE_THREE_OUTCOME_DISPLAY	OUTSIDE
pca-manuscript-tables-current/2.0.0	PMID:40071854	OUTSIDE	1	1	OUTSIDE_INDEPENDENCE_NOT_REQUIRED	YES	NOT_REQUIRED	NO	SOURCE_ADJUDICATED_IDENTIFIER_LOCALIZED_RETRIEVAL_SET;NOT_FINAL_PREVALENCE_DENOMINATOR;NOT_WHOLE_PAPER_INVALIDITY	EXISTING87	PRIOR_SCOPE_RETAINED_NOT_RESCREENED	RETAINED_SOURCE_VERSION																RETAINED_SOURCE_VERSION	NOT_RECLASSIFIED_IN_THIS_INTEGRATION	PRIOR_RETAINED_SOURCE_VERSION				PCA_PRIMARY_OR_RESOURCE_USE	YES	JOURNAL_ORIGINAL_RESEARCH	RETAINED_PUBLIC_JOURNAL_SOURCE	HTML_ARTICLE	D408SCOPE075	D408IDENTITY075		manuscript/jno_submission_v1/source_adjudication_v6/PAPER_SCOPE.tsv	manuscript/jno_submission_v1/source_adjudication_v6/EVIDENCE_INDEX.json	Retained version only; no live publication-status or exhaustive preprint/journal-family check.	NO	OUTSIDE_THREE_OUTCOME_DISPLAY	OUTSIDE
pca-paper-source-successor/5.0	PMID:40100956	OUTSIDE	1	1	OUTSIDE_INDEPENDENCE_NOT_REQUIRED	YES	BOUNDED_CLAIM_RELEVANT_CONVENTIONAL_SOURCE_READING_COMPLETE	NO	SOURCE_ADJUDICATED_IDENTIFIER_LOCALIZED_RETRIEVAL_SET;NOT_FINAL_PREVALENCE_DENOMINATOR;NOT_WHOLE_PAPER_INVALIDITY	EXISTING87	PRIOR_SCOPE_RETAINED_NOT_RESCREENED	RETAINED_SOURCE_VERSION	YES	D406E0066|D406E0067	manuscript/jno_submission_v1/source_adjudication_v5/EVIDENCE_INDEX.json	NO	NOT_REQUIRED	NO_QUALIFYING_INDEPENDENT_USE	CLOSED_NOT_QUALIFYING_USE	COMPLETE_FOR_BOUNDED_CLAIM	NO	NO	The two TCGA entry points support different molecules and measurements: protein/RPPA and mRNA associations with grade. They are not presented as mutually independent replication of the same result or as added independent patient counts.	Bounded procedural reporting finding only; not evidence of author awareness, actual duplicated inclusion, global donor independence, whole-paper invalidity, or an effect on published results. No prevalence denominator is frozen.		NONE_FOR_TARGET_PAIR	NOT_REPORTED	RETAINED_SOURCE_VERSION	NOT_RECLASSIFIED_IN_THIS_INTEGRATION	PRIOR_RETAINED_SOURCE_VERSION				PCA_PRIMARY_OR_RESOURCE_USE	YES	JOURNAL_ORIGINAL_RESEARCH	RETAINED_PUBLIC_JOURNAL_SOURCE	HTML_ARTICLE	D408SCOPE076	D408IDENTITY076		manuscript/jno_submission_v1/source_adjudication_v6/PAPER_SCOPE.tsv	manuscript/jno_submission_v1/source_adjudication_v6/EVIDENCE_INDEX.json	Retained version only; no live publication-status or exhaustive preprint/journal-family check.	NO	OUTSIDE_THREE_OUTCOME_DISPLAY	OUTSIDE
pca-paper-source-successor/5.0	PMID:40263498	REPORTED_CONTROL	1	1	REPORTED_CONTROL	YES	BOUNDED_CLAIM_RELEVANT_CONVENTIONAL_SOURCE_READING_COMPLETE	NO	SOURCE_ADJUDICATED_IDENTIFIER_LOCALIZED_RETRIEVAL_SET;NOT_FINAL_PREVALENCE_DENOMINATOR;NOT_WHOLE_PAPER_INVALIDITY	EXISTING87	PRIOR_SCOPE_RETAINED_NOT_RESCREENED	RETAINED_SOURCE_VERSION	YES	D406E0068|D406E0069|D406E0070|D406E0071|D406E0072|D406E0073|D406E0074|D406E0075	manuscript/jno_submission_v1/source_adjudication_v5/EVIDENCE_INDEX.json	NO	NOT_REQUIRED	PUBLISHED_RECORD_SELECTION_SUPPORTS_CONTROL	CLOSED_REPORTED_RECORD_SELECTION_CONTROL	COMPLETE_FOR_BOUNDED_CLAIM	NO	NO	The published selection roster includes four new GSE264573 records and fourteen original GSE210358 records, without additionally selecting the fourteen registered reanalysis copies. This supports exact-record selection control, not explicit prose stating the reason for exclusion or global donor independence.	Bounded procedural reporting finding only; not evidence of author awareness, actual duplicated inclusion, global donor independence, whole-paper invalidity, or an effect on published results. No prevalence denominator is frozen.		PUBLISHED_SELECTION_ROSTER	NOT_REPORTED	RETAINED_SOURCE_VERSION	NOT_RECLASSIFIED_IN_THIS_INTEGRATION	PRIOR_RETAINED_SOURCE_VERSION				PCA_PRIMARY_OR_RESOURCE_USE	YES	JOURNAL_ORIGINAL_RESEARCH	RETAINED_PUBLIC_JOURNAL_SOURCE	research-article	D408SCOPE077	D408IDENTITY077		manuscript/jno_submission_v1/source_adjudication_v6/PAPER_SCOPE.tsv	manuscript/jno_submission_v1/source_adjudication_v6/EVIDENCE_INDEX.json	Retained version only; no live publication-status or exhaustive preprint/journal-family check.	NO	REPORTED_APPLICABLE_CONTROL	REPORTED_CONTROL
pca-manuscript-tables-current/2.0.0	PMID:40553569	OUTSIDE	1	1	OUTSIDE_INDEPENDENCE_NOT_REQUIRED	YES	NOT_REQUIRED	NO	SOURCE_ADJUDICATED_IDENTIFIER_LOCALIZED_RETRIEVAL_SET;NOT_FINAL_PREVALENCE_DENOMINATOR;NOT_WHOLE_PAPER_INVALIDITY	EXISTING87	PRIOR_SCOPE_RETAINED_NOT_RESCREENED	RETAINED_SOURCE_VERSION																RETAINED_SOURCE_VERSION	NOT_RECLASSIFIED_IN_THIS_INTEGRATION	PRIOR_RETAINED_SOURCE_VERSION				PCA_PRIMARY_OR_RESOURCE_USE	YES	JOURNAL_ORIGINAL_RESEARCH	RETAINED_PUBLIC_JOURNAL_SOURCE	research-article	D408SCOPE078	D408IDENTITY078		manuscript/jno_submission_v1/source_adjudication_v6/PAPER_SCOPE.tsv	manuscript/jno_submission_v1/source_adjudication_v6/EVIDENCE_INDEX.json	Retained version only; no live publication-status or exhaustive preprint/journal-family check.	NO	OUTSIDE_THREE_OUTCOME_DISPLAY	OUTSIDE
pca-paper-source-successor/5.0	PMID:40746562	OUTSIDE	1	1	OUTSIDE_INDEPENDENCE_NOT_REQUIRED	YES	BOUNDED_CLAIM_RELEVANT_CONVENTIONAL_SOURCE_READING_COMPLETE	NO	SOURCE_ADJUDICATED_IDENTIFIER_LOCALIZED_RETRIEVAL_SET;NOT_FINAL_PREVALENCE_DENOMINATOR;NOT_WHOLE_PAPER_INVALIDITY	EXISTING87	PRIOR_SCOPE_RETAINED_NOT_RESCREENED	RETAINED_SOURCE_VERSION	YES	D406E0076|D406E0077|D406E0078|D406E0079	manuscript/jno_submission_v1/source_adjudication_v5/EVIDENCE_INDEX.json	YES	NOT_REQUIRED	NO_QUALIFYING_INDEPENDENT_USE	CLOSED_NOT_QUALIFYING_USE	COMPLETE_FOR_BOUNDED_CLAIM	NO	NO	GSE70770 supports stage/grade analyses and GSE70769 supports survival or recurrence analyses. Captions allocate these distinct clinical questions; the endpoints are not mutually independent validation of the same result.	Bounded procedural reporting finding only; not evidence of author awareness, actual duplicated inclusion, global donor independence, whole-paper invalidity, or an effect on published results. No prevalence denominator is frozen.		NONE_FOR_TARGET_PAIR	NOT_REPORTED	RETAINED_SOURCE_VERSION	NOT_RECLASSIFIED_IN_THIS_INTEGRATION	PRIOR_RETAINED_SOURCE_VERSION				PCA_PRIMARY_OR_RESOURCE_USE	YES	JOURNAL_ORIGINAL_RESEARCH	RETAINED_PUBLIC_JOURNAL_SOURCE	research-article	D408SCOPE079	D408IDENTITY079		manuscript/jno_submission_v1/source_adjudication_v6/PAPER_SCOPE.tsv	manuscript/jno_submission_v1/source_adjudication_v6/EVIDENCE_INDEX.json	Retained version only; no live publication-status or exhaustive preprint/journal-family check.	NO	OUTSIDE_THREE_OUTCOME_DISPLAY	OUTSIDE
pca-manuscript-tables-current/2.0.0	PMID:40873563	PROCEDURAL_MISUSE_AS_REPORTED	2	2	OUTSIDE_INDEPENDENCE_NOT_REQUIRED|PROCEDURAL_MISUSE_AS_REPORTED	YES	NOT_REQUIRED	NO	SOURCE_ADJUDICATED_IDENTIFIER_LOCALIZED_RETRIEVAL_SET;NOT_FINAL_PREVALENCE_DENOMINATOR;NOT_WHOLE_PAPER_INVALIDITY	EXISTING87	PRIOR_SCOPE_RETAINED_NOT_RESCREENED	RETAINED_SOURCE_VERSION																RETAINED_SOURCE_VERSION	JOURNAL_PUBLICATION	RETAINED_JOURNAL_PUBLICATION	manuscript/jno_submission_v1/source_adjudication_v4/paper_pair_audit_candidate.tsv	66914594fcdcc5d18c6dd320329bbd5f93f0a5cf747819515415ed9914e2c0d1		PCA_PRIMARY_OR_RESOURCE_USE	YES	JOURNAL_CASE_BASED_ORIGINAL_RESEARCH	RETAINED_PUBLIC_JOURNAL_SOURCE	research-article	D408SCOPE080	D408IDENTITY080		manuscript/jno_submission_v1/source_adjudication_v6/PAPER_SCOPE.tsv	manuscript/jno_submission_v1/source_adjudication_v6/EVIDENCE_INDEX.json	Retained version only; no live publication-status or exhaustive preprint/journal-family check.	NO	UNREPORTED_OR_INSUFFICIENT_REPORTING	INDEPENDENCE_REQUIRED_CONTROL_NOT_REPORTED
pca-manuscript-tables-current/2.0.0	PMID:41507135	OUTSIDE	1	1	OUTSIDE_INDEPENDENCE_NOT_REQUIRED	YES	NOT_REQUIRED	NO	SOURCE_ADJUDICATED_IDENTIFIER_LOCALIZED_RETRIEVAL_SET;NOT_FINAL_PREVALENCE_DENOMINATOR;NOT_WHOLE_PAPER_INVALIDITY	EXISTING87	PRIOR_SCOPE_RETAINED_NOT_RESCREENED	RETAINED_SOURCE_VERSION																RETAINED_SOURCE_VERSION	NOT_RECLASSIFIED_IN_THIS_INTEGRATION	PRIOR_RETAINED_SOURCE_VERSION				PCA_PRIMARY_OR_RESOURCE_USE	YES	JOURNAL_ORIGINAL_RESEARCH	RETAINED_PUBLIC_JOURNAL_SOURCE	research-article	D408SCOPE081	D408IDENTITY081		manuscript/jno_submission_v1/source_adjudication_v6/PAPER_SCOPE.tsv	manuscript/jno_submission_v1/source_adjudication_v6/EVIDENCE_INDEX.json	Retained version only; no live publication-status or exhaustive preprint/journal-family check.	NO	OUTSIDE_THREE_OUTCOME_DISPLAY	OUTSIDE
pca-manuscript-tables-current/2.0.0	PMID:41514658	OUTSIDE	1	1	OUTSIDE_NO_DUAL_ANALYTIC_LINKED_USE	YES	NOT_REQUIRED	NO	SOURCE_ADJUDICATED_IDENTIFIER_LOCALIZED_RETRIEVAL_SET;NOT_FINAL_PREVALENCE_DENOMINATOR;NOT_WHOLE_PAPER_INVALIDITY	EXISTING87	PRIOR_SCOPE_RETAINED_NOT_RESCREENED	RETAINED_SOURCE_VERSION																RETAINED_SOURCE_VERSION	NOT_RECLASSIFIED_IN_THIS_INTEGRATION	PRIOR_RETAINED_SOURCE_VERSION				REVIEW_ONLY_EXCLUDED	NO	JOURNAL_REVIEW_ONLY	RETAINED_PUBLIC_JOURNAL_SOURCE	review-article	D408SCOPE082	D408IDENTITY082		manuscript/jno_submission_v1/source_adjudication_v6/PAPER_SCOPE.tsv	manuscript/jno_submission_v1/source_adjudication_v6/EVIDENCE_INDEX.json	Retained version only; no live publication-status or exhaustive preprint/journal-family check.	NO	OUTSIDE_THREE_OUTCOME_DISPLAY	OUTSIDE
pca-paper-source-successor/5.0	PMID:41620993	UNASSESSABLE	1	1	UNASSESSABLE	YES	BOUNDED_CLAIM_RELEVANT_CONVENTIONAL_SOURCE_READING_COMPLETE	NO	SOURCE_ADJUDICATED_IDENTIFIER_LOCALIZED_RETRIEVAL_SET;NOT_FINAL_PREVALENCE_DENOMINATOR;NOT_WHOLE_PAPER_INVALIDITY	EXISTING87	PRIOR_SCOPE_RETAINED_NOT_RESCREENED	RETAINED_SOURCE_VERSION	YES	D406E0080|D406E0081	manuscript/jno_submission_v1/source_adjudication_v5/EVIDENCE_INDEX.json	YES	NOT_REQUIRED	AUTHOR_ALLOCATION_OR_DEPENDENCE_NOT_REPORTED	CLOSED_REPORTING_UNCLEAR	COMPLETE_FOR_BOUNDED_CLAIM	NO	NO	The text names four independent-validation cohorts while availability lists GEO accessions without a one-to-one crosswalk. The independence-requiring role is clear, but separate contributions from the confirmed overlapping accession pair are not established.	Bounded procedural reporting finding only; not evidence of author awareness, actual duplicated inclusion, global donor independence, whole-paper invalidity, or an effect on published results. No prevalence denominator is frozen.	Author reporting missing: explicit accession-to-Cambridge/Taylor/CancerMap validation-cohort mapping and whether GSE70769/GSE70770 provide distinct linked independent validations.	NONE_FOR_TARGET_PAIR	NOT_REPORTED	RETAINED_SOURCE_VERSION	NOT_RECLASSIFIED_IN_THIS_INTEGRATION	PRIOR_RETAINED_SOURCE_VERSION				PCA_PRIMARY_OR_RESOURCE_USE	YES	JOURNAL_ORIGINAL_RESEARCH	RETAINED_PUBLIC_JOURNAL_SOURCE	research-article	D408SCOPE083	D408IDENTITY083		manuscript/jno_submission_v1/source_adjudication_v6/PAPER_SCOPE.tsv	manuscript/jno_submission_v1/source_adjudication_v6/EVIDENCE_INDEX.json	Retained version only; no live publication-status or exhaustive preprint/journal-family check.	NO	UNREPORTED_OR_INSUFFICIENT_REPORTING	ALLOCATION_OR_CONTROL_APPLICABILITY_UNCLEAR
pca-manuscript-tables-current/2.0.0	PMID:41976314	OUTSIDE	1	1	OUTSIDE_NO_DUAL_ANALYTIC_LINKED_USE	NO	NOT_REQUIRED	NO	SOURCE_ADJUDICATED_IDENTIFIER_LOCALIZED_RETRIEVAL_SET;NOT_FINAL_PREVALENCE_DENOMINATOR;NOT_WHOLE_PAPER_INVALIDITY	EXISTING87	PRIOR_SCOPE_RETAINED_NOT_RESCREENED	RETAINED_SOURCE_VERSION																RETAINED_SOURCE_VERSION	NOT_RECLASSIFIED_IN_THIS_INTEGRATION	PRIOR_RETAINED_SOURCE_VERSION				PCA_PRIMARY_OR_RESOURCE_USE	YES	JOURNAL_ORIGINAL_RESEARCH	RETAINED_PUBLIC_JOURNAL_SOURCE	research-article	D408SCOPE084	D408IDENTITY084		manuscript/jno_submission_v1/source_adjudication_v6/PAPER_SCOPE.tsv	manuscript/jno_submission_v1/source_adjudication_v6/EVIDENCE_INDEX.json	Retained version only; no live publication-status or exhaustive preprint/journal-family check.	NO	OUTSIDE_THREE_OUTCOME_DISPLAY	OUTSIDE
pca-paper-source-successor/5.0	PMID:42099656	PROCEDURAL_MISUSE_AS_REPORTED	1	1	PROCEDURAL_MISUSE_AS_REPORTED	YES	BOUNDED_CLAIM_RELEVANT_CONVENTIONAL_SOURCE_READING_COMPLETE	NO	SOURCE_ADJUDICATED_IDENTIFIER_LOCALIZED_RETRIEVAL_SET;NOT_FINAL_PREVALENCE_DENOMINATOR;NOT_WHOLE_PAPER_INVALIDITY	EXISTING87	PRIOR_SCOPE_RETAINED_NOT_RESCREENED	RETAINED_SOURCE_VERSION	YES	D406E0082|D406E0083|D406E0084|D406E0085	manuscript/jno_submission_v1/source_adjudication_v5/EVIDENCE_INDEX.json	NO	NOT_REQUIRED	INDEPENDENCE_REQUIRED_CONTROL_NOT_REPORTED	CLOSED_REPORTING_ABSENCE	COMPLETE_FOR_BOUNDED_CLAIM	NO	NO	Methods describe independent cohorts; the main figure uses GSE70770 and Supplementary Figure 7F uses GSE70769 as external validation of the same recurrence association. The complete bounded relevant Methods, captions, and supplements do not report applicable overlap handling.	Bounded procedural reporting finding only; not evidence of author awareness, actual duplicated inclusion, global donor independence, whole-paper invalidity, or an effect on published results. No prevalence denominator is frozen.		NONE_FOR_TARGET_PAIR	NOT_REPORTED	RETAINED_SOURCE_VERSION	JOURNAL_PUBLICATION	RETAINED_JOURNAL_PUBLICATION	manuscript/jno_submission_v1/unassessable31_closure_v1/paper_dispositions.tsv	3af6f403c291e17d89ca3b6dc847e6222fe8929ca6c768f877437d0ce9783462		PCA_PRIMARY_OR_RESOURCE_USE	YES	JOURNAL_ORIGINAL_RESEARCH	RETAINED_PUBLIC_JOURNAL_SOURCE	research-article	D408SCOPE085	D408IDENTITY085		manuscript/jno_submission_v1/source_adjudication_v6/PAPER_SCOPE.tsv	manuscript/jno_submission_v1/source_adjudication_v6/EVIDENCE_INDEX.json	Retained version only; no live publication-status or exhaustive preprint/journal-family check.	NO	UNREPORTED_OR_INSUFFICIENT_REPORTING	INDEPENDENCE_REQUIRED_CONTROL_NOT_REPORTED
pca-manuscript-tables-current/2.0.0	PMID:42211002	OUTSIDE	3	3	OUTSIDE_SINGLE_CONTRIBUTION_OR_CONSTITUENT_COHORT	YES	NOT_REQUIRED	NO	SOURCE_ADJUDICATED_IDENTIFIER_LOCALIZED_RETRIEVAL_SET;NOT_FINAL_PREVALENCE_DENOMINATOR;NOT_WHOLE_PAPER_INVALIDITY	EXISTING87	PRIOR_SCOPE_RETAINED_NOT_RESCREENED	RETAINED_SOURCE_VERSION																RETAINED_SOURCE_VERSION	NOT_RECLASSIFIED_IN_THIS_INTEGRATION	PRIOR_RETAINED_SOURCE_VERSION				PCA_PRIMARY_OR_RESOURCE_USE	YES	JOURNAL_ORIGINAL_RESEARCH	RETAINED_PUBLIC_JOURNAL_SOURCE	research-article	D408SCOPE086	D408IDENTITY086		manuscript/jno_submission_v1/source_adjudication_v6/PAPER_SCOPE.tsv	manuscript/jno_submission_v1/source_adjudication_v6/EVIDENCE_INDEX.json	Retained version only; no live publication-status or exhaustive preprint/journal-family check.	NO	OUTSIDE_THREE_OUTCOME_DISPLAY	OUTSIDE
pca-paper-source-successor/5.0	PMID:42317356	OUTSIDE	1	1	OUTSIDE_INDEPENDENCE_NOT_REQUIRED	YES	BOUNDED_CLAIM_RELEVANT_CONVENTIONAL_SOURCE_READING_COMPLETE	NO	SOURCE_ADJUDICATED_IDENTIFIER_LOCALIZED_RETRIEVAL_SET;NOT_FINAL_PREVALENCE_DENOMINATOR;NOT_WHOLE_PAPER_INVALIDITY	EXISTING87	PRIOR_SCOPE_RETAINED_NOT_RESCREENED	RETAINED_SOURCE_VERSION	YES	D406E0086|D406E0087|D406E0088	manuscript/jno_submission_v1/source_adjudication_v5/EVIDENCE_INDEX.json	YES	NOT_REQUIRED	NO_QUALIFYING_INDEPENDENT_USE	CLOSED_NOT_QUALIFYING_USE	COMPLETE_FOR_BOUNDED_CLAIM	NO	NO	GSE21034 validates an mRNA diagnostic model while GSE21036 supplies differential miRNA and network construction. The two measurements have different roles and do not serve as independent patient validation of one another.	Bounded procedural reporting finding only; not evidence of author awareness, actual duplicated inclusion, global donor independence, whole-paper invalidity, or an effect on published results. No prevalence denominator is frozen.		NONE_FOR_TARGET_PAIR	NOT_REPORTED	RETAINED_SOURCE_VERSION	NOT_RECLASSIFIED_IN_THIS_INTEGRATION	PRIOR_RETAINED_SOURCE_VERSION				PCA_PRIMARY_OR_RESOURCE_USE	YES	JOURNAL_ORIGINAL_RESEARCH	RETAINED_PUBLIC_JOURNAL_SOURCE	research-article	D408SCOPE087	D408IDENTITY087		manuscript/jno_submission_v1/source_adjudication_v6/PAPER_SCOPE.tsv	manuscript/jno_submission_v1/source_adjudication_v6/EVIDENCE_INDEX.json	Retained version only; no live publication-status or exhaustive preprint/journal-family check.	NO	OUTSIDE_THREE_OUTCOME_DISPLAY	OUTSIDE
pca-paper-recovery-joined/4.0	DOI:10.1101/2025.11.16.688689	PROCEDURAL_MISUSE_AS_REPORTED	1	1	PROCEDURAL_MISUSE_AS_REPORTED	YES	SOURCE_ASSESSED_FOR_NAMED_CLAIMS	YES	SOURCE_ADJUDICATED_IDENTIFIER_LOCALIZED_RETRIEVAL_SET;NOT_FINAL_PREVALENCE_DENOMINATOR;NOT_WHOLE_PAPER_INVALIDITY	RECOVERED	PCA_PRIMARY_OR_RESOURCE_USE	RETAINED_PREPRINT_V1																RETAINED_PREPRINT_V1	PREPRINT	VERSION_1	manuscript/jno_submission_v1/recovery_integration_v4/PREPRINT_ADJUDICATION.md	a9509f54bf178a2a33c7c2c1f90344e9e87624c3d834ce6959f5cb5ffed30a95	BIORXIV	PCA_PRIMARY_OR_RESOURCE_USE	YES	PREPRINT_ORIGINAL_RESEARCH	RETAINED_PREPRINT_VERSION_1	article	D408SCOPE088	D408IDENTITY088		manuscript/jno_submission_v1/source_adjudication_v6/PAPER_SCOPE.tsv	manuscript/jno_submission_v1/source_adjudication_v6/EVIDENCE_INDEX.json	Retained VERSION_1 assessed; no later journal correspondence inferred from similarity or lack of a metadata link.	NO	UNREPORTED_OR_INSUFFICIENT_REPORTING	INDEPENDENCE_REQUIRED_CONTROL_NOT_REPORTED
pca-paper-recovery-joined/4.0	PMID:19704919	OUTSIDE	1	1	OUTSIDE_SINGLE_CONTRIBUTION_OR_CONSTITUENT_COHORT	NO	SOURCE_ASSESSED_FOR_NAMED_CLAIMS	YES	SOURCE_ADJUDICATED_IDENTIFIER_LOCALIZED_RETRIEVAL_SET;NOT_FINAL_PREVALENCE_DENOMINATOR;NOT_WHOLE_PAPER_INVALIDITY	RECOVERED	PAN_CANCER_METHOD_NO_SEPARATE_PCA_CLAIM	RETAINED_SOURCE_VERSION																RETAINED_SOURCE_VERSION	NOT_RECLASSIFIED_IN_THIS_INTEGRATION	PRIOR_RETAINED_SOURCE_VERSION				PAN_CANCER_METHOD_NO_SEPARATE_PCA_CLAIM	NO	JOURNAL_ORIGINAL_RESEARCH	RETAINED_PUBLIC_JOURNAL_SOURCE	research-article	D408SCOPE089|D408BODY004|D408BODY005|D408BODY006	D408IDENTITY089	D408BODY004|D408BODY005|D408BODY006	manuscript/jno_submission_v1/source_adjudication_v6/PAPER_SCOPE.tsv	manuscript/jno_submission_v1/source_adjudication_v6/EVIDENCE_INDEX.json	Retained version only; no live publication-status or exhaustive preprint/journal-family check.	NO	OUTSIDE_THREE_OUTCOME_DISPLAY	OUTSIDE
pca-paper-recovery-joined/4.0	PMID:25906751	OUTSIDE	1	1	OUTSIDE_NO_DUAL_ANALYTIC_LINKED_USE	NO	SOURCE_ASSESSED_FOR_NAMED_CLAIMS	YES	SOURCE_ADJUDICATED_IDENTIFIER_LOCALIZED_RETRIEVAL_SET;NOT_FINAL_PREVALENCE_DENOMINATOR;NOT_WHOLE_PAPER_INVALIDITY	RECOVERED	PCA_PRIMARY_OR_RESOURCE_USE	RETAINED_SOURCE_VERSION																RETAINED_SOURCE_VERSION	NOT_RECLASSIFIED_IN_THIS_INTEGRATION	PRIOR_RETAINED_SOURCE_VERSION				PCA_PRIMARY_OR_RESOURCE_USE	YES	JOURNAL_ORIGINAL_RESEARCH	RETAINED_PUBLIC_JOURNAL_SOURCE	research-article	D408SCOPE090	D408IDENTITY090		manuscript/jno_submission_v1/source_adjudication_v6/PAPER_SCOPE.tsv	manuscript/jno_submission_v1/source_adjudication_v6/EVIDENCE_INDEX.json	Retained version only; no live publication-status or exhaustive preprint/journal-family check.	NO	OUTSIDE_THREE_OUTCOME_DISPLAY	OUTSIDE
pca-paper-recovery-joined/4.0	PMID:26734997	OUTSIDE	1	1	OUTSIDE_SINGLE_CONTRIBUTION_OR_CONSTITUENT_COHORT	NO	SOURCE_ASSESSED_FOR_NAMED_CLAIMS	YES	SOURCE_ADJUDICATED_IDENTIFIER_LOCALIZED_RETRIEVAL_SET;NOT_FINAL_PREVALENCE_DENOMINATOR;NOT_WHOLE_PAPER_INVALIDITY	RECOVERED	PCA_PRIMARY_OR_RESOURCE_USE	RETAINED_SOURCE_VERSION																RETAINED_SOURCE_VERSION	NOT_RECLASSIFIED_IN_THIS_INTEGRATION	PRIOR_RETAINED_SOURCE_VERSION				PCA_PRIMARY_OR_RESOURCE_USE	YES	JOURNAL_ORIGINAL_RESEARCH	RETAINED_PUBLIC_JOURNAL_SOURCE	research-article	D408SCOPE091	D408IDENTITY091		manuscript/jno_submission_v1/source_adjudication_v6/PAPER_SCOPE.tsv	manuscript/jno_submission_v1/source_adjudication_v6/EVIDENCE_INDEX.json	Retained version only; no live publication-status or exhaustive preprint/journal-family check.	NO	OUTSIDE_THREE_OUTCOME_DISPLAY	OUTSIDE
pca-paper-recovery-joined/4.0	PMID:34831421	OUTSIDE	3	3	OUTSIDE_NO_DUAL_ANALYTIC_LINKED_USE	NO	SOURCE_ASSESSED_FOR_NAMED_CLAIMS	YES	SOURCE_ADJUDICATED_IDENTIFIER_LOCALIZED_RETRIEVAL_SET;NOT_FINAL_PREVALENCE_DENOMINATOR;NOT_WHOLE_PAPER_INVALIDITY	RECOVERED	REVIEW_ONLY_EXCLUDED	RETAINED_SOURCE_VERSION																RETAINED_SOURCE_VERSION	NOT_RECLASSIFIED_IN_THIS_INTEGRATION	PRIOR_RETAINED_SOURCE_VERSION				REVIEW_ONLY_EXCLUDED	NO	JOURNAL_REVIEW_ONLY	RETAINED_PUBLIC_JOURNAL_SOURCE	review-article	D408SCOPE092	D408IDENTITY092		manuscript/jno_submission_v1/source_adjudication_v6/PAPER_SCOPE.tsv	manuscript/jno_submission_v1/source_adjudication_v6/EVIDENCE_INDEX.json	Retained version only; no live publication-status or exhaustive preprint/journal-family check.	NO	OUTSIDE_THREE_OUTCOME_DISPLAY	OUTSIDE
pca-paper-source-successor/5.0	PMID:34910907	UNASSESSABLE	3	3	UNASSESSABLE	YES	BOUNDED_CLAIM_RELEVANT_CONVENTIONAL_SOURCE_READING_COMPLETE	YES	SOURCE_ADJUDICATED_IDENTIFIER_LOCALIZED_RETRIEVAL_SET;NOT_FINAL_PREVALENCE_DENOMINATOR;NOT_WHOLE_PAPER_INVALIDITY	RECOVERED	PCA_PRIMARY_OR_RESOURCE_USE	RETAINED_SOURCE_VERSION	YES	D406E0089|D406E0090	manuscript/jno_submission_v1/source_adjudication_v5/EVIDENCE_INDEX.json	NO	SOURCE_ASSESSED_FOR_NAMED_CLAIMS	AUTHOR_ALLOCATION_OR_DEPENDENCE_NOT_REPORTED	CLOSED_REPORTING_UNCLEAR	COMPLETE_FOR_BOUNDED_CLAIM	NO	NO	The paper queries overlapping cohorts and displays an All studies aggregate, but does not report record selection, denominator composition, or overlap handling. A separate single-cohort survival analysis does not resolve this aggregate.	Bounded procedural reporting finding only; not evidence of author awareness, actual duplicated inclusion, global donor independence, whole-paper invalidity, or an effect on published results. No prevalence denominator is frozen.	NONE_UNAVAILABLE; exact unit/selection for All studies summary absent from conventional reporting	NONE_FOR_TARGET_PAIR	NOT_REPORTED	RETAINED_SOURCE_VERSION	NOT_RECLASSIFIED_IN_THIS_INTEGRATION	PRIOR_RETAINED_SOURCE_VERSION				PCA_PRIMARY_OR_RESOURCE_USE	YES	JOURNAL_ORIGINAL_RESEARCH	RETAINED_PUBLIC_JOURNAL_SOURCE	research-article	D408SCOPE093	D408IDENTITY093		manuscript/jno_submission_v1/source_adjudication_v6/PAPER_SCOPE.tsv	manuscript/jno_submission_v1/source_adjudication_v6/EVIDENCE_INDEX.json	Retained version only; no live publication-status or exhaustive preprint/journal-family check.	NO	UNREPORTED_OR_INSUFFICIENT_REPORTING	ALLOCATION_OR_CONTROL_APPLICABILITY_UNCLEAR
pca-paper-source-successor/5.0	PMID:35814454	UNASSESSABLE	1	1	UNASSESSABLE	YES	BOUNDED_CLAIM_RELEVANT_CONVENTIONAL_SOURCE_READING_COMPLETE	YES	SOURCE_ADJUDICATED_IDENTIFIER_LOCALIZED_RETRIEVAL_SET;NOT_FINAL_PREVALENCE_DENOMINATOR;NOT_WHOLE_PAPER_INVALIDITY	RECOVERED	PCA_PRIMARY_OR_RESOURCE_USE	RETAINED_SOURCE_VERSION	YES	D406E0091|D406E0092|D406E0093	manuscript/jno_submission_v1/source_adjudication_v5/EVIDENCE_INDEX.json	NO	SOURCE_ASSESSED_FOR_NAMED_CLAIMS	AUTHOR_ALLOCATION_OR_DEPENDENCE_NOT_REPORTED	CLOSED_REPORTING_UNCLEAR	COMPLETE_FOR_BOUNDED_CLAIM	NO	NO	The clustering selection table supports exclusion of the registered duplicate-record group. Figure 1 genomic aggregation does not report record allocation across the two releases. Control supported for clustering does not establish control of that separate genomic claim.	Bounded procedural reporting finding only; not evidence of author awareness, actual duplicated inclusion, global donor independence, whole-paper invalidity, or an effect on published results. No prevalence denominator is frozen.	NONE_UNAVAILABLE_IN_CONVENTIONAL_SET; source allocation of Figure1 genomic summary not reported	PUBLISHED_SELECTION_FOR_CLUSTERING_SUBCLAIM_ONLY	PARTIAL_SUBCLAIM_EVIDENCE_NOT_GLOBAL_CONTROL	RETAINED_SOURCE_VERSION	NOT_RECLASSIFIED_IN_THIS_INTEGRATION	PRIOR_RETAINED_SOURCE_VERSION				PCA_PRIMARY_OR_RESOURCE_USE	YES	JOURNAL_ORIGINAL_RESEARCH	RETAINED_PUBLIC_JOURNAL_SOURCE	research-article	D408SCOPE094	D408IDENTITY094		manuscript/jno_submission_v1/source_adjudication_v6/PAPER_SCOPE.tsv	manuscript/jno_submission_v1/source_adjudication_v6/EVIDENCE_INDEX.json	Retained version only; no live publication-status or exhaustive preprint/journal-family check.	NO	UNREPORTED_OR_INSUFFICIENT_REPORTING	ALLOCATION_OR_CONTROL_APPLICABILITY_UNCLEAR
pca-paper-recovery-joined/4.0	PMID:36545507	OUTSIDE	3	3	OUTSIDE_NO_DUAL_ANALYTIC_LINKED_USE	NO	SOURCE_ASSESSED_FOR_NAMED_CLAIMS	YES	SOURCE_ADJUDICATED_IDENTIFIER_LOCALIZED_RETRIEVAL_SET;NOT_FINAL_PREVALENCE_DENOMINATOR;NOT_WHOLE_PAPER_INVALIDITY	RECOVERED	REVIEW_ONLY_EXCLUDED	RETAINED_SOURCE_VERSION																RETAINED_SOURCE_VERSION	NOT_RECLASSIFIED_IN_THIS_INTEGRATION	PRIOR_RETAINED_SOURCE_VERSION				REVIEW_ONLY_EXCLUDED	NO	JOURNAL_REVIEW_ONLY	RETAINED_PUBLIC_JOURNAL_SOURCE	review-article	D408SCOPE095|D408BODY001|D408BODY002	D408IDENTITY095	D408BODY001|D408BODY002	manuscript/jno_submission_v1/source_adjudication_v6/PAPER_SCOPE.tsv	manuscript/jno_submission_v1/source_adjudication_v6/EVIDENCE_INDEX.json	Retained version only; no live publication-status or exhaustive preprint/journal-family check.	NO	OUTSIDE_THREE_OUTCOME_DISPLAY	OUTSIDE
pca-paper-recovery-joined/4.0	PMID:37407670	OUTSIDE	2	1	OUTSIDE_NO_DUAL_ANALYTIC_LINKED_USE	NO	SOURCE_ASSESSED_FOR_NAMED_CLAIMS	YES	SOURCE_ADJUDICATED_IDENTIFIER_LOCALIZED_RETRIEVAL_SET;NOT_FINAL_PREVALENCE_DENOMINATOR;NOT_WHOLE_PAPER_INVALIDITY	RECOVERED	PCA_PRIMARY_OR_RESOURCE_USE	RETAINED_SOURCE_VERSION																RETAINED_SOURCE_VERSION	NOT_RECLASSIFIED_IN_THIS_INTEGRATION	PRIOR_RETAINED_SOURCE_VERSION				PCA_PRIMARY_OR_RESOURCE_USE	YES	JOURNAL_DATA_RESOURCE_ARTICLE	RETAINED_PUBLIC_JOURNAL_SOURCE	research-article	D408SCOPE096	D408IDENTITY096		manuscript/jno_submission_v1/source_adjudication_v6/PAPER_SCOPE.tsv	manuscript/jno_submission_v1/source_adjudication_v6/EVIDENCE_INDEX.json	Previous version available: This article is based on a previously available preprint posted on bioRxiv on January 19, 2023: " curatedPCaData: Integration of clinical, genomic, and signature features in a curated and harmonized prostate cancer data resource ".	NO	OUTSIDE_THREE_OUTCOME_DISPLAY	OUTSIDE
pca-paper-recovery-joined/4.0	PMID:38115248	OUTSIDE	1	1	OUTSIDE_NO_DUAL_ANALYTIC_LINKED_USE	NO	SOURCE_ASSESSED_FOR_NAMED_CLAIMS	YES	SOURCE_ADJUDICATED_IDENTIFIER_LOCALIZED_RETRIEVAL_SET;NOT_FINAL_PREVALENCE_DENOMINATOR;NOT_WHOLE_PAPER_INVALIDITY	RECOVERED	REVIEW_ONLY_EXCLUDED	RETAINED_SOURCE_VERSION																RETAINED_SOURCE_VERSION	NOT_RECLASSIFIED_IN_THIS_INTEGRATION	PRIOR_RETAINED_SOURCE_VERSION				REVIEW_ONLY_EXCLUDED	NO	JOURNAL_REVIEW_ONLY	RETAINED_PUBLIC_JOURNAL_SOURCE	research-article	D408SCOPE097|D408BODY003	D408IDENTITY097	D408BODY003	manuscript/jno_submission_v1/source_adjudication_v6/PAPER_SCOPE.tsv	manuscript/jno_submission_v1/source_adjudication_v6/EVIDENCE_INDEX.json	Retained version only; no live publication-status or exhaustive preprint/journal-family check.	NO	OUTSIDE_THREE_OUTCOME_DISPLAY	OUTSIDE
pca-paper-source-successor/6.0	PMID:29017058	OUTSIDE	1	1	OUTSIDE_SINGLE_CONTRIBUTION_OR_CONSTITUENT_COHORT	YES	COMPLETE_FOR_NAMED_PAIR_USE_NOT_ALL_PAPER_MATERIALS	NO	SOURCE_ADJUDICATED_LOCALIZED_WORKING_SET_NOT_PREVALENCE_DENOMINATOR	D409_SURFACE_D410_SOURCE_CLOSED	NOT_LEGACY_SCREENED_USE_EXPLICIT_SCOPE_DISPOSITION	RETAINED_JOURNAL_VERSION	YES	D410E001|D410E002|D410E003|D410E004|D410E005|D410E006|D410E007|D410E008|D410E016	manuscript/jno_submission_v1/source_adjudication_v6/EVIDENCE_INDEX.json			OUTSIDE_QUALIFYING_INDEPENDENCE_REQUIRING_USE	SOURCE_READING_COMPLETE	COMPLETE_FOR_BOUNDED_CLAIM	NO	NO	The GEO and cBioPortal entries identify expression/aCGH and expression/aCGH/exome files from the FHCRC/UW source cohort. Results partition previously characterized tumors by phenotype; Figure1 and S1 display genomic/expression characterization, not GEO training versus cBioPortal independent validation. The explicitly independent comparison in the Results is to SU2C/PCF, a different resource from this audited pair.	This excludes the GSE77930/prad_fhcrc use from the independence-requiring endpoint. It does not establish which portal bytes were downloaded, certify independence from SU2C/PCF or GSE99381, evaluate within-cohort repeated specimens, prove global donor independence, or assess published outcome validity.		NOT_APPLICABLE_TO_THIS_AUDITED_USE	NOT_APPLICABLE_TO_THIS_AUDITED_USE		JOURNAL_PUBLICATION	RETAINED_PUBLIC_JOURNAL_ARTICLE	manuscript/jno_submission_v1/two_candidate_closure_v1/PUBMED_IDENTITY.xml	54960c014f27562fd0f1ec43faeba79ad9fe7bc20f995885f9d27c1f9fc69f93		PCA_PRIMARY_OR_RESOURCE_USE	YES	JOURNAL_ORIGINAL_RESEARCH	RETAINED_PUBLIC_JOURNAL_ARTICLE	Journal Article|Research Support, U.S. Gov't, Non-P.H.S.|Research Support, Non-U.S. Gov't|Research Support, N.I.H., Extramural	D410E001|D410E002|D410E003|D410E004|D410E005|D410E006|D410E007|D410E008|D410E016	D410IDENTITY29017058		manuscript/jno_submission_v1/source_adjudication_v6/PAPER_SCOPE.tsv	manuscript/jno_submission_v1/source_adjudication_v6/EVIDENCE_INDEX.json	Retained PubMed notice fields checked in D410; not exhaustive status or publication-family clearance.	NO	OUTSIDE_THREE_OUTCOME_DISPLAY	OUTSIDE
pca-paper-source-successor/6.0	PMID:33043165	OUTSIDE	1	1	OUTSIDE_NO_DUAL_ANALYTIC_LINKED_USE	YES	COMPLETE_FOR_NAMED_PAIR_USE_NOT_ALL_PAPER_MATERIALS	NO	SOURCE_ADJUDICATED_LOCALIZED_WORKING_SET_NOT_PREVALENCE_DENOMINATOR	D409_SURFACE_D410_SOURCE_CLOSED	NOT_LEGACY_SCREENED_USE_EXPLICIT_SCOPE_DISPOSITION	RETAINED_JOURNAL_VERSION	YES	D410E009|D410E010|D410E011|D410E012|D410E013|D410E014|D410E015	manuscript/jno_submission_v1/source_adjudication_v6/EVIDENCE_INDEX.json			OUTSIDE_QUALIFYING_INDEPENDENCE_REQUIRING_USE	SOURCE_READING_COMPLETE	COMPLETE_FOR_BOUNDED_CLAIM	NO	NO	This paper explicitly reviews prior microRNA studies. GSE21032 and GSE21036 occur in separate prior-study rows and table abbreviations; the body attributes the experiments to prior authors. No original linked analysis of these two resources is reported by this review.	Exclude this review from original-PCa-analysis scope; retain it in retrieval accounting. These findings do not classify the cited primary studies, which require their own resource-pair and source-use assessment.		NOT_APPLICABLE_TO_THIS_AUDITED_USE	NOT_APPLICABLE_TO_THIS_AUDITED_USE		JOURNAL_PUBLICATION	RETAINED_PUBLIC_JOURNAL_ARTICLE	manuscript/jno_submission_v1/two_candidate_closure_v1/PUBMED_IDENTITY.xml	54960c014f27562fd0f1ec43faeba79ad9fe7bc20f995885f9d27c1f9fc69f93		REVIEW_ONLY_EXCLUDED	NO	JOURNAL_REVIEW	RETAINED_PUBLIC_JOURNAL_ARTICLE	Journal Article	D410E009|D410E010|D410E011|D410E012|D410E013|D410E014|D410E015	D410IDENTITY33043165		manuscript/jno_submission_v1/source_adjudication_v6/PAPER_SCOPE.tsv	manuscript/jno_submission_v1/source_adjudication_v6/EVIDENCE_INDEX.json	Retained PubMed notice fields checked in D410; not exhaustive status or publication-family clearance.	NO	OUTSIDE_THREE_OUTCOME_DISPLAY	OUTSIDE
pca-paper-source-successor/7.0	DOI:10.1101/2025.04.27.650697	UNASSESSABLE	9	7	OUTSIDE_SINGLE_CONTRIBUTION_OR_CONSTITUENT_COHORT|UNASSESSABLE	NO	PER_PAIR_SCOPE_AND_ACCESS_LIMITS_RETAINED					Assessed v4; linked journal not substituted:	YES		manuscript/jno_submission_v1/source_adjudication_v7/EVIDENCE_INDEX.json				CLOSED_REPORTING_GAPS_WITH_SEPARATE_ACCESS_LIMIT		YES	NO		Exact assessed version, not independent study family; outside route does not certify whole-paper methods.					PREPRINT	v4	manuscript/jno_submission_v1/closeout_v1/final_pair_closure_v1/version_check/VERSION_STATUS.tsv	478f5846d5afa44a3293305683984fcba7a756575995ef758aa54834c0bb5bf3		PCA_PRIMARY_OR_RESOURCE_USE	YES		v4								NO	UNREPORTED_OR_INSUFFICIENT_REPORTING	ALLOCATION_OR_CONTROL_APPLICABILITY_UNCLEAR
pca-paper-source-successor/7.0	DOI:10.21203/rs.3.rs-2028971/v1	OUTSIDE	1	1	OUTSIDE_NO_DUAL_ANALYTIC_LINKED_USE	YES	PER_PAIR_SCOPE_AND_ACCESS_LIMITS_RETAINED					Assessed v1; linked journal not substituted:	YES		manuscript/jno_submission_v1/source_adjudication_v7/EVIDENCE_INDEX.json				CLOSED_BOUNDED_CLAIM		NO	NO		Exact assessed version, not independent study family; outside route does not certify whole-paper methods.					PREPRINT	v1	manuscript/jno_submission_v1/closeout_v1/final_pair_closure_v1/version_check/VERSION_STATUS.tsv	478f5846d5afa44a3293305683984fcba7a756575995ef758aa54834c0bb5bf3		PCA_PRIMARY_OR_RESOURCE_USE	YES		v1								NO	OUTSIDE_THREE_OUTCOME_DISPLAY	OUTSIDE
pca-paper-source-successor/7.0	DOI:10.21203/rs.3.rs-9194287/v1	NOT_IN_DIRECT_IDENTITY_SCOPE	1	0		YES	PER_PAIR_SCOPE_AND_ACCESS_LIMITS_RETAINED					Assessed v1; linked journal not substituted:	YES		manuscript/jno_submission_v1/source_adjudication_v7/EVIDENCE_INDEX.json				CLOSED_BOUNDED_CLAIM		NO	NO		Exact assessed version, not independent study family; outside route does not certify whole-paper methods.					PREPRINT	v1	manuscript/jno_submission_v1/closeout_v1/final_pair_closure_v1/version_check/VERSION_STATUS.tsv	478f5846d5afa44a3293305683984fcba7a756575995ef758aa54834c0bb5bf3		PCA_PRIMARY_OR_RESOURCE_USE	YES		v1								NO	OUTSIDE_THREE_OUTCOME_DISPLAY	NOT_IN_DIRECT_IDENTITY_SCOPE
pca-paper-source-successor/7.0	DOI:10.64898/2026.03.03.709424	OUTSIDE	34	34	OUTSIDE_INDEPENDENCE_NOT_REQUIRED	YES	PER_PAIR_SCOPE_AND_ACCESS_LIMITS_RETAINED					Assessed v1; linked journal not substituted: 10.1016/j.modpat.2026.101065	YES		manuscript/jno_submission_v1/source_adjudication_v7/EVIDENCE_INDEX.json				CLOSED_BOUNDED_CLAIM		NO	NO		Exact assessed version, not independent study family; outside route does not certify whole-paper methods.					PREPRINT	v1	manuscript/jno_submission_v1/closeout_v1/final_pair_closure_v1/version_check/VERSION_STATUS.tsv	478f5846d5afa44a3293305683984fcba7a756575995ef758aa54834c0bb5bf3		PCA_PRIMARY_OR_RESOURCE_USE	YES		v1								NO	OUTSIDE_THREE_OUTCOME_DISPLAY	OUTSIDE
pca-paper-source-successor/7.0	PMID:32266115	NOT_IN_DIRECT_IDENTITY_SCOPE	1	0		NO	PER_PAIR_SCOPE_AND_ACCESS_LIMITS_RETAINED					Resource-gate disposition only.	YES		manuscript/jno_submission_v1/source_adjudication_v7/EVIDENCE_INDEX.json				CLOSED_BOUNDED_CLAIM		NO	NO		Exact assessed version, not independent study family; outside route does not certify whole-paper methods.					UNASSESSED_NON_DIRECT_RECORD	RETAINED_RETRIEVAL_RECORD				NOT_ASSESSED_NON_DIRECT_RESOURCE_GATE	NOT_ASSESSED		RETAINED_RETRIEVAL_RECORD								NO	OUTSIDE_THREE_OUTCOME_DISPLAY	NOT_IN_DIRECT_IDENTITY_SCOPE
pca-paper-source-successor/7.0	PMID:36159187	NOT_IN_DIRECT_IDENTITY_SCOPE	1	0		NO	PER_PAIR_SCOPE_AND_ACCESS_LIMITS_RETAINED					Resource-gate disposition only.	YES		manuscript/jno_submission_v1/source_adjudication_v7/EVIDENCE_INDEX.json				CLOSED_BOUNDED_CLAIM		NO	NO		Exact assessed version, not independent study family; outside route does not certify whole-paper methods.					UNASSESSED_NON_DIRECT_RECORD	RETAINED_RETRIEVAL_RECORD				NOT_ASSESSED_NON_DIRECT_RESOURCE_GATE	NOT_ASSESSED		RETAINED_RETRIEVAL_RECORD								NO	OUTSIDE_THREE_OUTCOME_DISPLAY	NOT_IN_DIRECT_IDENTITY_SCOPE
pca-paper-source-successor/7.0	PMID:36787737	NOT_IN_DIRECT_IDENTITY_SCOPE	1	0		NO	PER_PAIR_SCOPE_AND_ACCESS_LIMITS_RETAINED					Resource-gate disposition only.	YES		manuscript/jno_submission_v1/source_adjudication_v7/EVIDENCE_INDEX.json				CLOSED_BOUNDED_CLAIM		NO	NO		Exact assessed version, not independent study family; outside route does not certify whole-paper methods.					UNASSESSED_NON_DIRECT_RECORD	RETAINED_RETRIEVAL_RECORD				NOT_ASSESSED_NON_DIRECT_RESOURCE_GATE	NOT_ASSESSED		RETAINED_RETRIEVAL_RECORD								NO	OUTSIDE_THREE_OUTCOME_DISPLAY	NOT_IN_DIRECT_IDENTITY_SCOPE
pca-paper-source-successor/7.0	PMID:38191557	NOT_IN_DIRECT_IDENTITY_SCOPE	1	0		NO	PER_PAIR_SCOPE_AND_ACCESS_LIMITS_RETAINED					Resource-gate disposition only.	YES		manuscript/jno_submission_v1/source_adjudication_v7/EVIDENCE_INDEX.json				CLOSED_BOUNDED_CLAIM		NO	NO		Exact assessed version, not independent study family; outside route does not certify whole-paper methods.					UNASSESSED_NON_DIRECT_RECORD	RETAINED_RETRIEVAL_RECORD				NOT_ASSESSED_NON_DIRECT_RESOURCE_GATE	NOT_ASSESSED		RETAINED_RETRIEVAL_RECORD								NO	OUTSIDE_THREE_OUTCOME_DISPLAY	NOT_IN_DIRECT_IDENTITY_SCOPE
pca-paper-source-successor/7.0	PMID:38488813	NOT_IN_DIRECT_IDENTITY_SCOPE	1	0		NO	PER_PAIR_SCOPE_AND_ACCESS_LIMITS_RETAINED					Resource-gate disposition only.	YES		manuscript/jno_submission_v1/source_adjudication_v7/EVIDENCE_INDEX.json				CLOSED_BOUNDED_CLAIM		NO	NO		Exact assessed version, not independent study family; outside route does not certify whole-paper methods.					UNASSESSED_NON_DIRECT_RECORD	RETAINED_RETRIEVAL_RECORD				NOT_ASSESSED_NON_DIRECT_RESOURCE_GATE	NOT_ASSESSED		RETAINED_RETRIEVAL_RECORD								NO	OUTSIDE_THREE_OUTCOME_DISPLAY	NOT_IN_DIRECT_IDENTITY_SCOPE

### Sheet: eTable 9
Publication-resource-pair evidence ledger
n = 230 publication-version/resource-pair records; all 79 source fields retained. Prior 178 rows are preserved; 52 closed pair records are added. Publication-level presentation overlay is in eTable 8, not a replacement of pair routes.
UTC timestamp cells use Excel millisecond precision; exact source strings remain in the linked TSV. Other source values are unchanged.
schema_version	canonical_paper_id	pair_id	left_endpoint_dataset_id	right_endpoint_dataset_id	identity_tier	left_contribution_mode	left_evidence_block_ids	right_contribution_mode	right_evidence_block_ids	same_linked_claim	linked_claim_source_block_ids	use_pattern	use_pattern_source_block_ids	constituent_statement_status	constituent_statement_source_block_ids	affirmative_overlap_control_status	overlap_control_class	overlap_control_source_block_ids	unresolved_reason	material_envelope_complete	direct_identity_scope	procedural_independence_required	legacy_packet_source_complete_for_control	material_envelope_resolution	independence_unit	pair_procedural_route	decision_reason	provider_retained_status	packet_id	packet_sha256	packet_path	postreview_correction_ids	recovery_update_applied	pre_recovery_row_sha256	pre_recovery_pair_route	recovered_material_id	recovery_status_path	recovery_status_sha256	recovery_checked_at_utc	claim_closure_evidence_ids	claim_closure_evidence_index	claim_closure_source_scope	source_update_applied	source_update_input_path	source_update_input_sha256	source_update_evidence_ids	source_update_checked_at_utc	prior_material_envelope_complete	prior_material_envelope_resolution	reported_qualifying_dual_use	reported_independence_requirement	reported_control_status	reporting_finding_category	conventional_source_reading_status	material_access_blocked	further_search_needed	closure_status	source_explanation	source_interpretation_boundary	unreported_decision_relevant_information	conventional_sections_checked	control_evidence_basis	explicit_control_prose_status	use_pattern_scope	reported_general_control_evidence_ids	separate_subclaim_control_evidence_ids	scope_disposition	original_distinct_pca_claim	scope_publication_type	scope_assessed_version	retained_article_type_metadata	scope_evidence_ids	scope_identity_evidence_ids	scope_body_readback_evidence_ids	scope_annotation_source_path	scope_evidence_index	scope_status_note	scope_rate_denominator_authorized
pca-paper-source-successor/5.0	DOI:10.21203/rs.3.rs-10122771/v1	PPAIR0019	GSE70768	GSE70770	DIRECT_PATIENT_SPECIMEN_OR_SAMPLE_IDENTITY	ANALYTIC_INPUT	D406E0001|D406E0002|D406E0003|D406E0004	ANALYTIC_INPUT	D406E0001|D406E0002|D406E0003|D406E0004	YES	D406E0001|D406E0002|D406E0003|D406E0004	EXTERNAL_VALIDATION_OR_REPLICATION_ACROSS_ENDPOINTS	D406E0001|D406E0002|D406E0003|D406E0004	NOT_FOUND_IN_PACKET		NOT_FOUND_IN_PACKET	NONE_FOUND			YES	YES	YES	NO	BOUNDED_CLAIM_RELEVANT_CONVENTIONAL_SOURCE_READING_COMPLETE	DIRECT_PATIENT_SPECIMEN_OR_SAMPLE_RECORD	PROCEDURAL_MISUSE_AS_REPORTED	INDEPENDENCE_REQUIRED_COMPLETE_ENVELOPE_NO_REPORTED_SAFEGUARD	PASS	D372P396902A4E6B4A9D2FF0D	9d42789a577c512042a0b08d47fd40a24f28e774f4a634a9d1915ef00a6d5762	references/derived/d372_semantic_pilot_v4_relation_context/packets/D372P396902A4E6B4A9D2FF0D.json	D375CORR001	NO	3d0fc841be864f4383ea24a8c707a4343f736cb88d519ea4c65e3a1873fae252	UNASSESSABLE					D406E0001|D406E0002|D406E0003|D406E0004	manuscript/jno_submission_v1/source_adjudication_v5/EVIDENCE_INDEX.json	ACCEPTED_BOUNDED_CONVENTIONAL_SOURCE_ADJUDICATION	YES	manuscript/jno_submission_v1/unassessable31_closure_v1/pair_dispositions.tsv	7c5d220a31343f76c08831172a4fe5df93badfc95ed4dd6d6fd5cd9acef80e99	D406E0001|D406E0002|D406E0003|D406E0004	2026-09-08 15:35:00	NO	OVERRIDE_CURRENT_TO_NO	YES	YES	NO	INDEPENDENCE_REQUIRED_CONTROL_NOT_REPORTED	COMPLETE_FOR_BOUNDED_CLAIM	NO	NO	CLOSED_NOT_REPORTED	GSE70768 and GSE70770 provide independent bulk-cohort replication of the same score-grade association. The complete bounded claim-relevant text and original supplementary workbook do not report applicable between-cohort overlap handling. This is one retained preprint version, not a journal publication.	Bounded procedural reporting finding only; not evidence of author awareness, actual duplicated inclusion, global donor independence, whole-paper invalidity, or an effect on published results. No prevalence denominator is frozen.		Methods: Study design and data resources (149–169) | Methods: Data audit, annotation resources and preprocessing (174–203) | Methods: Signature library/program scoring and Clinical modeling (206–244) | Results: bulk clinical projection (341–390) | Figure 2 legend (974–986) | Availability of data and materials; Code availability (802–821) | Original supplementarytables_v1.xlsx: 00_TOC, S1_Data_QC all populated rows; S3_Bulk_Clinical and S4_Bulk_Screening headers and relevant bulk-cohort rows	NONE_FOR_TARGET_PAIR	NOT_REPORTED	Between-endpoint contribution for the audited use only. DESCRIPTIVE_ONLY covers feature-list, distinct-role, or descriptive use without a cross-endpoint independence claim; it does not classify every within-study statistical test.			PCA_PRIMARY_OR_RESOURCE_USE	YES	PREPRINT_ORIGINAL_RESEARCH	RETAINED_PREPRINT_VERSION_1	Research Article on Research Square	D408SCOPE001	D408IDENTITY001		manuscript/jno_submission_v1/source_adjudication_v6/PAPER_SCOPE.tsv	manuscript/jno_submission_v1/source_adjudication_v6/EVIDENCE_INDEX.json	Retained VERSION_1 assessed; no later journal correspondence inferred from similarity or lack of a metadata link.	NO
PCAPRU_PAPER_PAIR_IDENTITY_TIER_REMEDIATION_v3	PMCID:PMC12940860	PPAIR0046	prad_tcga_pan_can_atlas_2018	TCGA-PRAD	DIRECT_PATIENT_SPECIMEN_OR_SAMPLE_IDENTITY	ANALYTIC_INPUT	D372B9D648D611D53554C7FB3	ANALYTIC_INPUT	D372B2C3712E037AB430B50FE|D372B9D648D611D53554C7FB3	YES	D372B08A453B1C992A064A6FB	MATCHED_SAME_RECORD_MULTI_ASSAY_OR_MULTI_PORTAL_USE	D372B08A453B1C992A064A6FB|D372B9D648D611D53554C7FB3	NOT_FOUND_IN_PACKET		FOUND	DEDUPLICATION_AT_RELEVANT_UNIT	D372B91F5624748173F7E1FD7		YES	YES	NO	YES	NOT_REQUIRED	NOT_APPLICABLE	OUTSIDE_INDEPENDENCE_NOT_REQUIRED	USE_PATTERN_DOES_NOT_REQUIRE_INDEPENDENT_RECORDS	PASS	D377V2P725D00ABABB4CE118837	1347ed7e441fd92c00b19c7749d9ad3af62ff5e8486c4218c4128b8832d291be	references/derived/d377_remaining_source_packets_v2/packets/D377V2P725D00ABABB4CE118837.json		NO	2e083c369c99224ebda71fcdb333ccf3bb92711f9ec04e6f3d453589a08b48a8	OUTSIDE_INDEPENDENCE_NOT_REQUIRED							CARRIED_FORWARD_NOT_REREAD_IN_D401																									PCA_PRIMARY_OR_RESOURCE_USE	YES	JOURNAL_ORIGINAL_RESEARCH	RETAINED_PUBLIC_JOURNAL_SOURCE	research-article	D408SCOPE002	D408IDENTITY002		manuscript/jno_submission_v1/source_adjudication_v6/PAPER_SCOPE.tsv	manuscript/jno_submission_v1/source_adjudication_v6/EVIDENCE_INDEX.json	Retained version only; no live publication-status or exhaustive preprint/journal-family check.	NO
PCAPRU_PAPER_PAIR_IDENTITY_TIER_REMEDIATION_v3	PMID:17430594	PPAIR0016	GSE6606	GSE6608	DIRECT_PATIENT_SPECIMEN_OR_SAMPLE_IDENTITY	ANALYTIC_INPUT	D372B001AC03995BD2FE88A9A|D372BE415DBCA6CDC5309A303	REFERENCE_OR_CONTEXT_ONLY	D372BBEA3AE47E3FDD221F25D	NO	D372B001AC03995BD2FE88A9A|D372BF41641499F2E8AA9E026|D372BE415DBCA6CDC5309A303|D372BBEA3AE47E3FDD221F25D	DESCRIPTIVE_ONLY	D372B001AC03995BD2FE88A9A|D372BF41641499F2E8AA9E026|D372BBEA3AE47E3FDD221F25D	NOT_FOUND_IN_PACKET		NOT_FOUND_IN_PACKET	NONE_FOUND			YES	YES	NO	YES	NOT_REQUIRED	NOT_APPLICABLE	OUTSIDE_NO_DUAL_ANALYTIC_LINKED_USE	AT_LEAST_ONE_ENDPOINT_REFERENCE_OR_CONTEXT_ONLY	PASS	D377V2PDFA3B3ED6BA63D31AFD0	6750e6be72e5b2666b82ef2020df79ed175bbe889945c5ffaed7d38aef54c38f	references/derived/d377_remaining_source_packets_v2/packets/D377V2PDFA3B3ED6BA63D31AFD0.json		NO	ddb85f71ea3b5cea91b9c60ed8497cf42666108d2cc5a4bb6e6cec158afd1675	OUTSIDE_NO_DUAL_ANALYTIC_LINKED_USE							CARRIED_FORWARD_NOT_REREAD_IN_D401																									PCA_PRIMARY_OR_RESOURCE_USE	YES	JOURNAL_ORIGINAL_RESEARCH	RETAINED_PUBLIC_JOURNAL_SOURCE	research-article	D408SCOPE003	D408IDENTITY003		manuscript/jno_submission_v1/source_adjudication_v6/PAPER_SCOPE.tsv	manuscript/jno_submission_v1/source_adjudication_v6/EVIDENCE_INDEX.json	Retained version only; no live publication-status or exhaustive preprint/journal-family check.	NO
PCAPRU_PAPER_PAIR_IDENTITY_TIER_REMEDIATION_v3	PMID:17430594	PPAIR0017	GSE6608	GSE6919	DIRECT_PATIENT_SPECIMEN_OR_SAMPLE_IDENTITY	REFERENCE_OR_CONTEXT_ONLY	D372BBEA3AE47E3FDD221F25D	ANALYTIC_INPUT	D372B001AC03995BD2FE88A9A|D372B9945DB3ED786B6447C25	NO	D372B001AC03995BD2FE88A9A|D372BBEA3AE47E3FDD221F25D	DESCRIPTIVE_ONLY	D372B001AC03995BD2FE88A9A|D372BBEA3AE47E3FDD221F25D	FOUND	D372BBEA3AE47E3FDD221F25D	NOT_FOUND_IN_PACKET	NONE_FOUND			YES	YES	NO	YES	NOT_REQUIRED	NOT_APPLICABLE	OUTSIDE_NO_DUAL_ANALYTIC_LINKED_USE	AT_LEAST_ONE_ENDPOINT_REFERENCE_OR_CONTEXT_ONLY	PASS	D377V2PDFA3B3ED6BA63D31AFD0	6750e6be72e5b2666b82ef2020df79ed175bbe889945c5ffaed7d38aef54c38f	references/derived/d377_remaining_source_packets_v2/packets/D377V2PDFA3B3ED6BA63D31AFD0.json		NO	296a5fba3a3f31500bf86d1257e7f3db47e8071f62ed10818361ea4fd3b7632a	OUTSIDE_NO_DUAL_ANALYTIC_LINKED_USE							CARRIED_FORWARD_NOT_REREAD_IN_D401																									PCA_PRIMARY_OR_RESOURCE_USE	YES	JOURNAL_ORIGINAL_RESEARCH	RETAINED_PUBLIC_JOURNAL_SOURCE	research-article	D408SCOPE003	D408IDENTITY003		manuscript/jno_submission_v1/source_adjudication_v6/PAPER_SCOPE.tsv	manuscript/jno_submission_v1/source_adjudication_v6/EVIDENCE_INDEX.json	Retained version only; no live publication-status or exhaustive preprint/journal-family check.	NO
PCAPRU_PAPER_PAIR_IDENTITY_TIER_REMEDIATION_v3	PMID:17430594	PPAIR0095	GSE6606	GSE6919	DIRECT_PATIENT_SPECIMEN_OR_SAMPLE_IDENTITY	ANALYTIC_INPUT	D372B001AC03995BD2FE88A9A|D372BE415DBCA6CDC5309A303	ANALYTIC_INPUT	D372B001AC03995BD2FE88A9A|D372B9945DB3ED786B6447C25	YES	D372B001AC03995BD2FE88A9A|D372BE415DBCA6CDC5309A303	OTHER	D372BE415DBCA6CDC5309A303	FOUND	D372BE415DBCA6CDC5309A303	NOT_FOUND_IN_PACKET	NONE_FOUND			YES	YES	NO	YES	NOT_REQUIRED	NOT_APPLICABLE	OUTSIDE_SINGLE_CONTRIBUTION_OR_CONSTITUENT_COHORT	EXPLICIT_SINGLE_CONTRIBUTION_OR_CONSTITUENT_STATEMENT	PASS	D377V2PDFA3B3ED6BA63D31AFD0	6750e6be72e5b2666b82ef2020df79ed175bbe889945c5ffaed7d38aef54c38f	references/derived/d377_remaining_source_packets_v2/packets/D377V2PDFA3B3ED6BA63D31AFD0.json		NO	b5fe33954dcf1a6aca655066aed71f1818c9e79a37c7801c48c000829ee6a634	NOT_IN_DIRECT_IDENTITY_SCOPE							CARRIED_FORWARD_NOT_REREAD_IN_D401																									PCA_PRIMARY_OR_RESOURCE_USE	YES	JOURNAL_ORIGINAL_RESEARCH	RETAINED_PUBLIC_JOURNAL_SOURCE	research-article	D408SCOPE003	D408IDENTITY003		manuscript/jno_submission_v1/source_adjudication_v6/PAPER_SCOPE.tsv	manuscript/jno_submission_v1/source_adjudication_v6/EVIDENCE_INDEX.json	Retained version only; no live publication-status or exhaustive preprint/journal-family check.	NO
PCAPRU_PAPER_PAIR_IDENTITY_TIER_REMEDIATION_v3	PMID:17430594	PPAIR0096	GSE6604	GSE6919	DIRECT_PATIENT_SPECIMEN_OR_SAMPLE_IDENTITY	ANALYTIC_INPUT	D372B63DA8322753E7ED4AC66|D372BF41641499F2E8AA9E026	ANALYTIC_INPUT	D372B63DA8322753E7ED4AC66|D372BF41641499F2E8AA9E026	YES	D372B63DA8322753E7ED4AC66|D372BF41641499F2E8AA9E026	OTHER	D372B63DA8322753E7ED4AC66	FOUND	D372B63DA8322753E7ED4AC66	NOT_FOUND_IN_PACKET	NONE_FOUND			YES	YES	NO	YES	NOT_REQUIRED	NOT_APPLICABLE	OUTSIDE_SINGLE_CONTRIBUTION_OR_CONSTITUENT_COHORT	EXPLICIT_SINGLE_CONTRIBUTION_OR_CONSTITUENT_STATEMENT	PASS	D377V2PDFA3B3ED6BA63D31AFD0	6750e6be72e5b2666b82ef2020df79ed175bbe889945c5ffaed7d38aef54c38f	references/derived/d377_remaining_source_packets_v2/packets/D377V2PDFA3B3ED6BA63D31AFD0.json		NO	a559abb573ccb6d6557993aec2871e77721b7aa3322b06ca6243e4ecc94d90eb	NOT_IN_DIRECT_IDENTITY_SCOPE							CARRIED_FORWARD_NOT_REREAD_IN_D401																									PCA_PRIMARY_OR_RESOURCE_USE	YES	JOURNAL_ORIGINAL_RESEARCH	RETAINED_PUBLIC_JOURNAL_SOURCE	research-article	D408SCOPE003	D408IDENTITY003		manuscript/jno_submission_v1/source_adjudication_v6/PAPER_SCOPE.tsv	manuscript/jno_submission_v1/source_adjudication_v6/EVIDENCE_INDEX.json	Retained version only; no live publication-status or exhaustive preprint/journal-family check.	NO
PCAPRU_PAPER_PAIR_IDENTITY_TIER_REMEDIATION_v3	PMID:17430594	PPAIR0097	GSE6605	GSE6919	DIRECT_PATIENT_SPECIMEN_OR_SAMPLE_IDENTITY	ANALYTIC_INPUT	D372B0A85FD02417180D56DBA|D372B001AC03995BD2FE88A9A	ANALYTIC_INPUT	D372B0A85FD02417180D56DBA|D372B001AC03995BD2FE88A9A	YES	D372B0A85FD02417180D56DBA|D372B001AC03995BD2FE88A9A	OTHER	D372B0A85FD02417180D56DBA	FOUND	D372B0A85FD02417180D56DBA	NOT_FOUND_IN_PACKET	NONE_FOUND			YES	YES	NO	YES	NOT_REQUIRED	NOT_APPLICABLE	OUTSIDE_SINGLE_CONTRIBUTION_OR_CONSTITUENT_COHORT	EXPLICIT_SINGLE_CONTRIBUTION_OR_CONSTITUENT_STATEMENT	PASS	D377V2PDFA3B3ED6BA63D31AFD0	6750e6be72e5b2666b82ef2020df79ed175bbe889945c5ffaed7d38aef54c38f	references/derived/d377_remaining_source_packets_v2/packets/D377V2PDFA3B3ED6BA63D31AFD0.json		NO	33bbfba9477d0c10d6306d9c5a867751c2f929582c0bf49571a88f1bdb8df060	NOT_IN_DIRECT_IDENTITY_SCOPE							CARRIED_FORWARD_NOT_REREAD_IN_D401																									PCA_PRIMARY_OR_RESOURCE_USE	YES	JOURNAL_ORIGINAL_RESEARCH	RETAINED_PUBLIC_JOURNAL_SOURCE	research-article	D408SCOPE003	D408IDENTITY003		manuscript/jno_submission_v1/source_adjudication_v6/PAPER_SCOPE.tsv	manuscript/jno_submission_v1/source_adjudication_v6/EVIDENCE_INDEX.json	Retained version only; no live publication-status or exhaustive preprint/journal-family check.	NO
pca-paper-source-successor/5.0	PMID:21443765	PPAIR0016	GSE6606	GSE6608	DIRECT_PATIENT_SPECIMEN_OR_SAMPLE_IDENTITY	ANALYTIC_INPUT	D406E0005|D406E0006|D406E0007	ANALYTIC_INPUT	D406E0005|D406E0006|D406E0007	YES	D406E0005|D406E0006|D406E0007	UNRESOLVED	D406E0005|D406E0006|D406E0007	NOT_FOUND_IN_PACKET		NOT_FOUND_IN_PACKET	NONE_FOUND		The GeneSapiens analysis does not report the records contributed by each GEO source or the handling of different tissues from the same patient. Analytic allocation and dependence remain unreported after conventional source reading.	YES	YES	UNRESOLVED	NO	BOUNDED_CLAIM_RELEVANT_CONVENTIONAL_SOURCE_READING_COMPLETE	UNRESOLVED	UNASSESSABLE	INDEPENDENCE_REQUIREMENT_UNRESOLVED	PASS	D372PB117143E1926FD0E64BA	e2903926739fdcd4c0298470b57680641b1217e1f381f0493194acaf2c5aa476	references/derived/d372_semantic_pilot_v4_relation_context/packets/D372PB117143E1926FD0E64BA.json	D394C1	NO	5b030ed275f943a373c7f2035f62089dbfab4bcda4d9665e3e0e9c470c5d6d65	PROCEDURAL_MISUSE_AS_REPORTED					D406E0005|D406E0006|D406E0007	manuscript/jno_submission_v1/source_adjudication_v5/EVIDENCE_INDEX.json	ACCEPTED_BOUNDED_CONVENTIONAL_SOURCE_ADJUDICATION	YES	manuscript/jno_submission_v1/unassessable31_closure_v1/pair_dispositions.tsv	7c5d220a31343f76c08831172a4fe5df93badfc95ed4dd6d6fd5cd9acef80e99	D406E0005|D406E0006|D406E0007	2026-09-08 15:35:00	YES	KEEP_CURRENT_YES	UNCLEAR	UNCLEAR	NO	AUTHOR_ALLOCATION_OR_DEPENDENCE_NOT_REPORTED	COMPLETE_FOR_BOUNDED_CLAIM	NO	NO	CLOSED_REPORTING_UNCLEAR	The GeneSapiens analysis does not report the records contributed by each GEO source or the handling of different tissues from the same patient. Analytic allocation and dependence remain unreported after conventional source reading.	Bounded procedural reporting finding only; not evidence of author awareness, actual duplicated inclusion, global donor independence, whole-paper invalidity, or an effect on published results. No prevalence denominator is frozen.	The article did not explain how source records from GSE6606, GSE6608 and GSE6919 were mapped to patient or tissue contributions in the final integrated GeneSapiens analysis set. This was not a specifically cited supplementary file that could not be obtained.	Methods: Meta-analysis of prostate cancer gene expression datasets (71–72) | Results: In silico transcriptomics validation (37–38) | Methods: Microscopic imaging and data analysis (68–69) and experimental validation | Original XML Figure5; supplementary descriptions S1–S8 | Published supplement Additional file6 gene-level results headers/rows; Additional file5 tissue display; other files identified as cell-line/siRNA assays	NONE_FOR_TARGET_PAIR	NOT_REPORTED	Between-endpoint contribution for the audited use only. DESCRIPTIVE_ONLY covers feature-list, distinct-role, or descriptive use without a cross-endpoint independence claim; it does not classify every within-study statistical test.			PCA_PRIMARY_OR_RESOURCE_USE	YES	JOURNAL_ORIGINAL_RESEARCH	RETAINED_PUBLIC_JOURNAL_SOURCE	research-article	D408SCOPE004	D408IDENTITY004		manuscript/jno_submission_v1/source_adjudication_v6/PAPER_SCOPE.tsv	manuscript/jno_submission_v1/source_adjudication_v6/EVIDENCE_INDEX.json	Retained version only; no live publication-status or exhaustive preprint/journal-family check.	NO
pca-paper-source-successor/5.0	PMID:21443765	PPAIR0017	GSE6608	GSE6919	DIRECT_PATIENT_SPECIMEN_OR_SAMPLE_IDENTITY	ANALYTIC_INPUT	D406E0005|D406E0006|D406E0007	ANALYTIC_INPUT	D406E0005|D406E0006|D406E0007	YES	D406E0005|D406E0006|D406E0007	UNRESOLVED	D406E0005|D406E0006|D406E0007	NOT_FOUND_IN_PACKET		NOT_FOUND_IN_PACKET	NONE_FOUND		The GeneSapiens analysis does not report the records contributed by each GEO source or the handling of different tissues from the same patient. Analytic allocation and dependence remain unreported after conventional source reading.	YES	YES	UNRESOLVED	NO	BOUNDED_CLAIM_RELEVANT_CONVENTIONAL_SOURCE_READING_COMPLETE	UNRESOLVED	UNASSESSABLE	INDEPENDENCE_REQUIREMENT_UNRESOLVED	PASS	D372PB117143E1926FD0E64BA	e2903926739fdcd4c0298470b57680641b1217e1f381f0493194acaf2c5aa476	references/derived/d372_semantic_pilot_v4_relation_context/packets/D372PB117143E1926FD0E64BA.json	D394C1	NO	9ee9cb2d5fbf19249700d25273b30d9ab94097ae72a28a480ffcf9b500ac0f70	PROCEDURAL_MISUSE_AS_REPORTED					D406E0005|D406E0006|D406E0007	manuscript/jno_submission_v1/source_adjudication_v5/EVIDENCE_INDEX.json	ACCEPTED_BOUNDED_CONVENTIONAL_SOURCE_ADJUDICATION	YES	manuscript/jno_submission_v1/unassessable31_closure_v1/pair_dispositions.tsv	7c5d220a31343f76c08831172a4fe5df93badfc95ed4dd6d6fd5cd9acef80e99	D406E0005|D406E0006|D406E0007	2026-09-08 15:35:00	YES	KEEP_CURRENT_YES	UNCLEAR	UNCLEAR	NO	AUTHOR_ALLOCATION_OR_DEPENDENCE_NOT_REPORTED	COMPLETE_FOR_BOUNDED_CLAIM	NO	NO	CLOSED_REPORTING_UNCLEAR	The GeneSapiens analysis does not report the records contributed by each GEO source or the handling of different tissues from the same patient. Analytic allocation and dependence remain unreported after conventional source reading.	Bounded procedural reporting finding only; not evidence of author awareness, actual duplicated inclusion, global donor independence, whole-paper invalidity, or an effect on published results. No prevalence denominator is frozen.	The article did not explain how source records from GSE6606, GSE6608 and GSE6919 were mapped to patient or tissue contributions in the final integrated GeneSapiens analysis set. This was not a specifically cited supplementary file that could not be obtained.	Methods: Meta-analysis of prostate cancer gene expression datasets (71–72) | Results: In silico transcriptomics validation (37–38) | Methods: Microscopic imaging and data analysis (68–69) and experimental validation | Original XML Figure5; supplementary descriptions S1–S8 | Published supplement Additional file6 gene-level results headers/rows; Additional file5 tissue display; other files identified as cell-line/siRNA assays	NONE_FOR_TARGET_PAIR	NOT_REPORTED	Between-endpoint contribution for the audited use only. DESCRIPTIVE_ONLY covers feature-list, distinct-role, or descriptive use without a cross-endpoint independence claim; it does not classify every within-study statistical test.			PCA_PRIMARY_OR_RESOURCE_USE	YES	JOURNAL_ORIGINAL_RESEARCH	RETAINED_PUBLIC_JOURNAL_SOURCE	research-article	D408SCOPE004	D408IDENTITY004		manuscript/jno_submission_v1/source_adjudication_v6/PAPER_SCOPE.tsv	manuscript/jno_submission_v1/source_adjudication_v6/EVIDENCE_INDEX.json	Retained version only; no live publication-status or exhaustive preprint/journal-family check.	NO
pca-paper-source-successor/5.0	PMID:21443765	PPAIR0095	GSE6606	GSE6919	DIRECT_PATIENT_SPECIMEN_OR_SAMPLE_IDENTITY	ANALYTIC_INPUT	D406E0005|D406E0006|D406E0007	ANALYTIC_INPUT	D406E0005|D406E0006|D406E0007	YES	D406E0005|D406E0006|D406E0007	UNRESOLVED	D406E0005|D406E0006|D406E0007	NOT_FOUND_IN_PACKET		NOT_FOUND_IN_PACKET	NONE_FOUND		The GeneSapiens analysis does not report the records contributed by each GEO source or the handling of different tissues from the same patient. Analytic allocation and dependence remain unreported after conventional source reading.	YES	YES	UNRESOLVED	NO	BOUNDED_CLAIM_RELEVANT_CONVENTIONAL_SOURCE_READING_COMPLETE	UNRESOLVED	UNASSESSABLE	INDEPENDENCE_REQUIREMENT_UNRESOLVED	PASS	D372PB117143E1926FD0E64BA	e2903926739fdcd4c0298470b57680641b1217e1f381f0493194acaf2c5aa476	references/derived/d372_semantic_pilot_v4_relation_context/packets/D372PB117143E1926FD0E64BA.json	D394C1	NO	e7ffcb8a1d177fba16a48788fd8c2397b2b65729f8996290b9a9f66bd3d1e816	NOT_IN_DIRECT_IDENTITY_SCOPE					D406E0005|D406E0006|D406E0007	manuscript/jno_submission_v1/source_adjudication_v5/EVIDENCE_INDEX.json	ACCEPTED_BOUNDED_CONVENTIONAL_SOURCE_ADJUDICATION	YES	manuscript/jno_submission_v1/unassessable31_closure_v1/pair_dispositions.tsv	7c5d220a31343f76c08831172a4fe5df93badfc95ed4dd6d6fd5cd9acef80e99	D406E0005|D406E0006|D406E0007	2026-09-08 15:35:00	YES	KEEP_CURRENT_YES	UNCLEAR	UNCLEAR	NO	AUTHOR_ALLOCATION_OR_DEPENDENCE_NOT_REPORTED	COMPLETE_FOR_BOUNDED_CLAIM	NO	NO	CLOSED_REPORTING_UNCLEAR	The GeneSapiens analysis does not report the records contributed by each GEO source or the handling of different tissues from the same patient. Analytic allocation and dependence remain unreported after conventional source reading.	Bounded procedural reporting finding only; not evidence of author awareness, actual duplicated inclusion, global donor independence, whole-paper invalidity, or an effect on published results. No prevalence denominator is frozen.	The article did not explain how source records from GSE6606, GSE6608 and GSE6919 were mapped to patient or tissue contributions in the final integrated GeneSapiens analysis set. This was not a specifically cited supplementary file that could not be obtained.	Methods: Meta-analysis of prostate cancer gene expression datasets (71–72) | Results: In silico transcriptomics validation (37–38) | Methods: Microscopic imaging and data analysis (68–69) and experimental validation | Original XML Figure5; supplementary descriptions S1–S8 | Published supplement Additional file6 gene-level results headers/rows; Additional file5 tissue display; other files identified as cell-line/siRNA assays	NONE_FOR_TARGET_PAIR	NOT_REPORTED	Between-endpoint contribution for the audited use only. DESCRIPTIVE_ONLY covers feature-list, distinct-role, or descriptive use without a cross-endpoint independence claim; it does not classify every within-study statistical test.			PCA_PRIMARY_OR_RESOURCE_USE	YES	JOURNAL_ORIGINAL_RESEARCH	RETAINED_PUBLIC_JOURNAL_SOURCE	research-article	D408SCOPE004	D408IDENTITY004		manuscript/jno_submission_v1/source_adjudication_v6/PAPER_SCOPE.tsv	manuscript/jno_submission_v1/source_adjudication_v6/EVIDENCE_INDEX.json	Retained version only; no live publication-status or exhaustive preprint/journal-family check.	NO
PCAPRU_PAPER_PAIR_IDENTITY_TIER_REMEDIATION_v3	PMID:22000013	PPAIR0014	GSE21034	GSE21036	DIRECT_PATIENT_SPECIMEN_OR_SAMPLE_IDENTITY	ANALYTIC_INPUT	D372B0A70DA5911B87E31ABC0	ANALYTIC_INPUT	D372B0A70DA5911B87E31ABC0	YES	D372B0A70DA5911B87E31ABC0|D372B5317FCA9995BEEE8E0C8	MATCHED_SAME_RECORD_MULTI_ASSAY_OR_MULTI_PORTAL_USE	D372B0A70DA5911B87E31ABC0|D372B5317FCA9995BEEE8E0C8	NOT_FOUND_IN_PACKET		NOT_FOUND_IN_PACKET	NONE_FOUND			YES	YES	NO	YES	NOT_REQUIRED	NOT_APPLICABLE	OUTSIDE_INDEPENDENCE_NOT_REQUIRED	USE_PATTERN_DOES_NOT_REQUIRE_INDEPENDENT_RECORDS	PASS	D372P1AC90E38D4730CB7D437	0ac5d11600ebf4da2798475a6d2a92490e19f39ba66507a4c12854444525a200	references/derived/d372_semantic_pilot_v4_relation_context/packets/D372P1AC90E38D4730CB7D437.json		NO	634d14c52118d22040afddb5adfec0880e3f8373405add1fa506fe109704caee	OUTSIDE_INDEPENDENCE_NOT_REQUIRED							CARRIED_FORWARD_NOT_REREAD_IN_D401																									PCA_PRIMARY_OR_RESOURCE_USE	YES	JOURNAL_ORIGINAL_RESEARCH	RETAINED_PMC_AUTHOR_MANUSCRIPT	BIOC_AUTHOR_MANUSCRIPT	D408SCOPE005	D408IDENTITY005		manuscript/jno_submission_v1/source_adjudication_v6/PAPER_SCOPE.tsv	manuscript/jno_submission_v1/source_adjudication_v6/EVIDENCE_INDEX.json	Author-manuscript BioC frontmatter year is not verified earliest publication date; no date inferred from PMID or DOI.	NO
PCAPRU_PAPER_PAIR_IDENTITY_TIER_REMEDIATION_v3	PMID:22000013	PPAIR0018	GSE21032	GSE21034	DIRECT_PATIENT_SPECIMEN_OR_SAMPLE_IDENTITY	ANALYTIC_INPUT	D372B0A70DA5911B87E31ABC0	ANALYTIC_INPUT	D372B0A70DA5911B87E31ABC0	YES	D372B0A70DA5911B87E31ABC0	MATCHED_SAME_RECORD_MULTI_ASSAY_OR_MULTI_PORTAL_USE	D372B0A70DA5911B87E31ABC0	FOUND	D372B0A70DA5911B87E31ABC0	NOT_FOUND_IN_PACKET	NONE_FOUND			YES	YES	NO	YES	NOT_REQUIRED	NOT_APPLICABLE	OUTSIDE_SINGLE_CONTRIBUTION_OR_CONSTITUENT_COHORT	EXPLICIT_SINGLE_CONTRIBUTION_OR_CONSTITUENT_STATEMENT	PASS	D372P1AC90E38D4730CB7D437	0ac5d11600ebf4da2798475a6d2a92490e19f39ba66507a4c12854444525a200	references/derived/d372_semantic_pilot_v4_relation_context/packets/D372P1AC90E38D4730CB7D437.json		NO	90edd6307259f9ef1cf6ccff4875f1d5acc196d16f38a0c191c730ce1a2b8fda	OUTSIDE_SINGLE_CONTRIBUTION_OR_CONSTITUENT_COHORT							CARRIED_FORWARD_NOT_REREAD_IN_D401																									PCA_PRIMARY_OR_RESOURCE_USE	YES	JOURNAL_ORIGINAL_RESEARCH	RETAINED_PMC_AUTHOR_MANUSCRIPT	BIOC_AUTHOR_MANUSCRIPT	D408SCOPE005	D408IDENTITY005		manuscript/jno_submission_v1/source_adjudication_v6/PAPER_SCOPE.tsv	manuscript/jno_submission_v1/source_adjudication_v6/EVIDENCE_INDEX.json	Author-manuscript BioC frontmatter year is not verified earliest publication date; no date inferred from PMID or DOI.	NO
PCAPRU_PAPER_PAIR_IDENTITY_TIER_REMEDIATION_v3	PMID:22000013	PPAIR0092	GSE21032	GSE21036	DIRECT_PATIENT_SPECIMEN_OR_SAMPLE_IDENTITY	ANALYTIC_INPUT	D372B0A70DA5911B87E31ABC0	ANALYTIC_INPUT	D372B0A70DA5911B87E31ABC0	YES	D372B0A70DA5911B87E31ABC0|D372B5317FCA9995BEEE8E0C8	MATCHED_SAME_RECORD_MULTI_ASSAY_OR_MULTI_PORTAL_USE	D372B0A70DA5911B87E31ABC0|D372B5317FCA9995BEEE8E0C8	FOUND	D372B0A70DA5911B87E31ABC0	NOT_FOUND_IN_PACKET	NONE_FOUND			YES	YES	NO	YES	NOT_REQUIRED	NOT_APPLICABLE	OUTSIDE_SINGLE_CONTRIBUTION_OR_CONSTITUENT_COHORT	EXPLICIT_SINGLE_CONTRIBUTION_OR_CONSTITUENT_STATEMENT	PASS	D372P1AC90E38D4730CB7D437	0ac5d11600ebf4da2798475a6d2a92490e19f39ba66507a4c12854444525a200	references/derived/d372_semantic_pilot_v4_relation_context/packets/D372P1AC90E38D4730CB7D437.json		NO	49d11dd0a0cf0bcbf95c243987f9f0c29a9f92b9e45453a1e60043aa81274c63	NOT_IN_DIRECT_IDENTITY_SCOPE							CARRIED_FORWARD_NOT_REREAD_IN_D401																									PCA_PRIMARY_OR_RESOURCE_USE	YES	JOURNAL_ORIGINAL_RESEARCH	RETAINED_PMC_AUTHOR_MANUSCRIPT	BIOC_AUTHOR_MANUSCRIPT	D408SCOPE005	D408IDENTITY005		manuscript/jno_submission_v1/source_adjudication_v6/PAPER_SCOPE.tsv	manuscript/jno_submission_v1/source_adjudication_v6/EVIDENCE_INDEX.json	Author-manuscript BioC frontmatter year is not verified earliest publication date; no date inferred from PMID or DOI.	NO
PCAPRU_PAPER_PAIR_IDENTITY_TIER_REMEDIATION_v3	PMID:22123976	PPAIR0018	GSE21032	GSE21034	DIRECT_PATIENT_SPECIMEN_OR_SAMPLE_IDENTITY	ANALYTIC_INPUT	D372BD765DE76086C890E1B93	ANALYTIC_INPUT	D372BD2788F28B4AC0C71E2F2	YES	D372BD765DE76086C890E1B93|D372BD2788F28B4AC0C71E2F2	MATCHED_SAME_RECORD_MULTI_ASSAY_OR_MULTI_PORTAL_USE	D372BD765DE76086C890E1B93|D372BD2788F28B4AC0C71E2F2	NOT_FOUND_IN_PACKET		NOT_FOUND_IN_PACKET	NONE_FOUND			NO	YES	NO	NO	NOT_REQUIRED	NOT_APPLICABLE	OUTSIDE_INDEPENDENCE_NOT_REQUIRED	USE_PATTERN_DOES_NOT_REQUIRE_INDEPENDENT_RECORDS	PASS	D372P3BEAFBA47BB9F31642B9	2b47f54d2388b46487652c33f0b11cb628d347108fabed265ecac3c979b33be3	references/derived/d372_semantic_pilot_v4_relation_context/packets/D372P3BEAFBA47BB9F31642B9.json		NO	cb27f3ba970f9a0d63993d7a6d868e48690990a003a5144ebae4e89fb41b771c	OUTSIDE_INDEPENDENCE_NOT_REQUIRED							CARRIED_FORWARD_NOT_REREAD_IN_D401																									PCA_PRIMARY_OR_RESOURCE_USE	YES	JOURNAL_ORIGINAL_RESEARCH	RETAINED_PUBLIC_JOURNAL_SOURCE	HTML_ARTICLE	D408SCOPE006	D408IDENTITY006		manuscript/jno_submission_v1/source_adjudication_v6/PAPER_SCOPE.tsv	manuscript/jno_submission_v1/source_adjudication_v6/EVIDENCE_INDEX.json	Retained version only; no live publication-status or exhaustive preprint/journal-family check.	NO
PCAPRU_PAPER_PAIR_IDENTITY_TIER_REMEDIATION_v3	PMID:22188670	PPAIR0014	GSE21034	GSE21036	DIRECT_PATIENT_SPECIMEN_OR_SAMPLE_IDENTITY	ANALYTIC_INPUT	D372B3DE11820500E39C49C66	ANALYTIC_INPUT	D372BC005B87F014B2A33AFC6	YES	D372BD7AD12BA8B71A5FC2C40|D372BDE2D372882BE1ED478BA	MATCHED_SAME_RECORD_MULTI_ASSAY_OR_MULTI_PORTAL_USE	D372BD7AD12BA8B71A5FC2C40|D372BDE2D372882BE1ED478BA	NOT_FOUND_IN_PACKET		NOT_FOUND_IN_PACKET	NONE_FOUND			YES	YES	NO	YES	NOT_REQUIRED	NOT_APPLICABLE	OUTSIDE_INDEPENDENCE_NOT_REQUIRED	USE_PATTERN_DOES_NOT_REQUIRE_INDEPENDENT_RECORDS	PASS	D377V2PE384D1175A41A0FCAE20	2972dcf196bf7e62dcbeb94493fb2473ceae286730ba1d67c87e77e5b22f2a96	references/derived/d377_remaining_source_packets_v2/packets/D377V2PE384D1175A41A0FCAE20.json		NO	59c75aebbde633860d2d2c2d560146cbb31572e43e048eb48cbde290e31a700c	OUTSIDE_INDEPENDENCE_NOT_REQUIRED							CARRIED_FORWARD_NOT_REREAD_IN_D401																									PCA_PRIMARY_OR_RESOURCE_USE	YES	JOURNAL_ORIGINAL_RESEARCH	RETAINED_PUBLIC_JOURNAL_SOURCE	research-article	D408SCOPE007	D408IDENTITY007		manuscript/jno_submission_v1/source_adjudication_v6/PAPER_SCOPE.tsv	manuscript/jno_submission_v1/source_adjudication_v6/EVIDENCE_INDEX.json	Retained version only; no live publication-status or exhaustive preprint/journal-family check.	NO
PCAPRU_PAPER_PAIR_IDENTITY_TIER_REMEDIATION_v3	PMID:22559006	PPAIR0014	GSE21034	GSE21036	DIRECT_PATIENT_SPECIMEN_OR_SAMPLE_IDENTITY	ANALYTIC_INPUT	D372B6CF5B7D63378E3CC659F|D372B40920995670F13CD5903	ANALYTIC_INPUT	D372B6CF5B7D63378E3CC659F|D372B40920995670F13CD5903	YES	D372B6CF5B7D63378E3CC659F|D372B659D0C5E8C32F37BA0E9	MATCHED_SAME_RECORD_MULTI_ASSAY_OR_MULTI_PORTAL_USE	D372B6CF5B7D63378E3CC659F|D372B659D0C5E8C32F37BA0E9	NOT_FOUND_IN_PACKET		NOT_FOUND_IN_PACKET	NONE_FOUND			YES	YES	NO	YES	NOT_REQUIRED	NOT_APPLICABLE	OUTSIDE_INDEPENDENCE_NOT_REQUIRED	USE_PATTERN_DOES_NOT_REQUIRE_INDEPENDENT_RECORDS	PASS	D377V2PF6E695189CC676D4E781	87fdbbcbf72d1f9e8d7f576d8acd33e0e6e9fe9d8370948a310a56a15d108d6e	references/derived/d377_remaining_source_packets_v2/packets/D377V2PF6E695189CC676D4E781.json		NO	d7624d4f66ec187682dc894984fef1c1e2eeda46d48268fe9b90d80d5fa7e45b	OUTSIDE_INDEPENDENCE_NOT_REQUIRED							CARRIED_FORWARD_NOT_REREAD_IN_D401																									PCA_PRIMARY_OR_RESOURCE_USE	YES	JOURNAL_METHODS_ANALYSIS_METADATA_PRODUCT_REVIEW	RETAINED_PUBLIC_JOURNAL_SOURCE	product-review	D408SCOPE008	D408IDENTITY008		manuscript/jno_submission_v1/source_adjudication_v6/PAPER_SCOPE.tsv	manuscript/jno_submission_v1/source_adjudication_v6/EVIDENCE_INDEX.json	Retained version only; no live publication-status or exhaustive preprint/journal-family check.	NO
PCAPRU_PAPER_PAIR_IDENTITY_TIER_REMEDIATION_v3	PMID:22585994	PPAIR0014	GSE21034	GSE21036	DIRECT_PATIENT_SPECIMEN_OR_SAMPLE_IDENTITY	ANALYTIC_INPUT	D372BD7BB2C005EDAF61335FA	ANALYTIC_INPUT	D372BACADFE1DC8CF593E91CF	YES	D372BDF8DDB562C9519C73821	MATCHED_SAME_RECORD_MULTI_ASSAY_OR_MULTI_PORTAL_USE	D372BDF8DDB562C9519C73821	NOT_FOUND_IN_PACKET		NOT_FOUND_IN_PACKET	NONE_FOUND			YES	YES	NO	YES	NOT_REQUIRED	NOT_APPLICABLE	OUTSIDE_INDEPENDENCE_NOT_REQUIRED	USE_PATTERN_DOES_NOT_REQUIRE_INDEPENDENT_RECORDS	PASS	D377V2P50A273723228C3FD535B	fe7b7e08a2186991ebd7f038a433dcc8d4d1a02a6e70218494f09745556b288c	references/derived/d377_remaining_source_packets_v2/packets/D377V2P50A273723228C3FD535B.json		NO	027c6982bb7cc280b309bb6392878b05210a429281064f605ec1ea175f171608	OUTSIDE_INDEPENDENCE_NOT_REQUIRED							CARRIED_FORWARD_NOT_REREAD_IN_D401																									PCA_PRIMARY_OR_RESOURCE_USE	YES	JOURNAL_ORIGINAL_RESEARCH	RETAINED_PMC_AUTHOR_MANUSCRIPT	BIOC_AUTHOR_MANUSCRIPT	D408SCOPE009	D408IDENTITY009		manuscript/jno_submission_v1/source_adjudication_v6/PAPER_SCOPE.tsv	manuscript/jno_submission_v1/source_adjudication_v6/EVIDENCE_INDEX.json	Author-manuscript BioC frontmatter year is not verified earliest publication date; no date inferred from PMID or DOI.	NO
PCAPRU_PAPER_PAIR_IDENTITY_TIER_REMEDIATION_v3	PMID:22917481	PPAIR0016	GSE6606	GSE6608	DIRECT_PATIENT_SPECIMEN_OR_SAMPLE_IDENTITY	ANALYTIC_INPUT	D372B3898911617480A377A20	REFERENCE_OR_CONTEXT_ONLY	D372B32687DE3F16BB513B64D	NO	D372B32687DE3F16BB513B64D	DESCRIPTIVE_ONLY	D372B32687DE3F16BB513B64D	NOT_FOUND_IN_PACKET		NOT_FOUND_IN_PACKET	NONE_FOUND			YES	YES	NO	YES	NOT_REQUIRED	NOT_APPLICABLE	OUTSIDE_NO_DUAL_ANALYTIC_LINKED_USE	AT_LEAST_ONE_ENDPOINT_REFERENCE_OR_CONTEXT_ONLY	PASS	D377V2PAAC4EFD0EB5677E5D2EE	9adb26190b9bb8232cc1949955d3aa69f7ed4cb89343d0c90ad1ae4acd3cfc04	references/derived/d377_remaining_source_packets_v2/packets/D377V2PAAC4EFD0EB5677E5D2EE.json		NO	a57fbe3e3a7b64097ca817d956fd1c527f987b284d6b07580531c9b8825376ae	OUTSIDE_NO_DUAL_ANALYTIC_LINKED_USE							CARRIED_FORWARD_NOT_REREAD_IN_D401																									PCA_PRIMARY_OR_RESOURCE_USE	YES	JOURNAL_ORIGINAL_RESEARCH	RETAINED_PUBLIC_JOURNAL_SOURCE	HTML_ARTICLE	D408SCOPE010	D408IDENTITY010		manuscript/jno_submission_v1/source_adjudication_v6/PAPER_SCOPE.tsv	manuscript/jno_submission_v1/source_adjudication_v6/EVIDENCE_INDEX.json	Retained version only; no live publication-status or exhaustive preprint/journal-family check.	NO
PCAPRU_PAPER_PAIR_IDENTITY_TIER_REMEDIATION_v3	PMID:22917481	PPAIR0017	GSE6608	GSE6919	DIRECT_PATIENT_SPECIMEN_OR_SAMPLE_IDENTITY	REFERENCE_OR_CONTEXT_ONLY	D372B32687DE3F16BB513B64D	REFERENCE_OR_CONTEXT_ONLY	D372B32687DE3F16BB513B64D	NO	D372B32687DE3F16BB513B64D	DESCRIPTIVE_ONLY	D372B32687DE3F16BB513B64D	FOUND	D372B32687DE3F16BB513B64D	NOT_FOUND_IN_PACKET	NONE_FOUND			YES	YES	NO	YES	NOT_REQUIRED	NOT_APPLICABLE	OUTSIDE_NO_DUAL_ANALYTIC_LINKED_USE	AT_LEAST_ONE_ENDPOINT_REFERENCE_OR_CONTEXT_ONLY	PASS	D377V2PAAC4EFD0EB5677E5D2EE	9adb26190b9bb8232cc1949955d3aa69f7ed4cb89343d0c90ad1ae4acd3cfc04	references/derived/d377_remaining_source_packets_v2/packets/D377V2PAAC4EFD0EB5677E5D2EE.json		NO	ac2b4922cb291dae8641557b8a1d88363e4be50747eb2b104669498a7698e760	OUTSIDE_NO_DUAL_ANALYTIC_LINKED_USE							CARRIED_FORWARD_NOT_REREAD_IN_D401																									PCA_PRIMARY_OR_RESOURCE_USE	YES	JOURNAL_ORIGINAL_RESEARCH	RETAINED_PUBLIC_JOURNAL_SOURCE	HTML_ARTICLE	D408SCOPE010	D408IDENTITY010		manuscript/jno_submission_v1/source_adjudication_v6/PAPER_SCOPE.tsv	manuscript/jno_submission_v1/source_adjudication_v6/EVIDENCE_INDEX.json	Retained version only; no live publication-status or exhaustive preprint/journal-family check.	NO
PCAPRU_PAPER_PAIR_IDENTITY_TIER_REMEDIATION_v3	PMID:22917481	PPAIR0095	GSE6606	GSE6919	DIRECT_PATIENT_SPECIMEN_OR_SAMPLE_IDENTITY	ANALYTIC_INPUT	D372B3898911617480A377A20	REFERENCE_OR_CONTEXT_ONLY	D372B3898911617480A377A20	NO	D372B3898911617480A377A20	DESCRIPTIVE_ONLY	D372B3898911617480A377A20	FOUND	D372B3898911617480A377A20	NOT_FOUND_IN_PACKET	NONE_FOUND			YES	YES	NO	YES	NOT_REQUIRED	NOT_APPLICABLE	OUTSIDE_NO_DUAL_ANALYTIC_LINKED_USE	AT_LEAST_ONE_ENDPOINT_REFERENCE_OR_CONTEXT_ONLY	PASS	D377V2PAAC4EFD0EB5677E5D2EE	9adb26190b9bb8232cc1949955d3aa69f7ed4cb89343d0c90ad1ae4acd3cfc04	references/derived/d377_remaining_source_packets_v2/packets/D377V2PAAC4EFD0EB5677E5D2EE.json		NO	30c345d93c8d772b50e0fd1fe6abc94cfa30c250f0114c6050a168d391812260	NOT_IN_DIRECT_IDENTITY_SCOPE							CARRIED_FORWARD_NOT_REREAD_IN_D401																									PCA_PRIMARY_OR_RESOURCE_USE	YES	JOURNAL_ORIGINAL_RESEARCH	RETAINED_PUBLIC_JOURNAL_SOURCE	HTML_ARTICLE	D408SCOPE010	D408IDENTITY010		manuscript/jno_submission_v1/source_adjudication_v6/PAPER_SCOPE.tsv	manuscript/jno_submission_v1/source_adjudication_v6/EVIDENCE_INDEX.json	Retained version only; no live publication-status or exhaustive preprint/journal-family check.	NO
PCAPRU_PAPER_PAIR_IDENTITY_TIER_REMEDIATION_v3	PMID:22917481	PPAIR0096	GSE6604	GSE6919	DIRECT_PATIENT_SPECIMEN_OR_SAMPLE_IDENTITY	ANALYTIC_INPUT	D372BE0066B665E637E4D75F4	REFERENCE_OR_CONTEXT_ONLY	D372BE0066B665E637E4D75F4	NO	D372BE0066B665E637E4D75F4	DESCRIPTIVE_ONLY	D372BE0066B665E637E4D75F4	FOUND	D372BE0066B665E637E4D75F4	NOT_FOUND_IN_PACKET	NONE_FOUND			YES	YES	NO	YES	NOT_REQUIRED	NOT_APPLICABLE	OUTSIDE_NO_DUAL_ANALYTIC_LINKED_USE	AT_LEAST_ONE_ENDPOINT_REFERENCE_OR_CONTEXT_ONLY	PASS	D377V2PAAC4EFD0EB5677E5D2EE	9adb26190b9bb8232cc1949955d3aa69f7ed4cb89343d0c90ad1ae4acd3cfc04	references/derived/d377_remaining_source_packets_v2/packets/D377V2PAAC4EFD0EB5677E5D2EE.json		NO	0f37c0f47ad47cec58cf4aac629e6958a4c1403e7da2aa577612caeeae7346bc	NOT_IN_DIRECT_IDENTITY_SCOPE							CARRIED_FORWARD_NOT_REREAD_IN_D401																									PCA_PRIMARY_OR_RESOURCE_USE	YES	JOURNAL_ORIGINAL_RESEARCH	RETAINED_PUBLIC_JOURNAL_SOURCE	HTML_ARTICLE	D408SCOPE010	D408IDENTITY010		manuscript/jno_submission_v1/source_adjudication_v6/PAPER_SCOPE.tsv	manuscript/jno_submission_v1/source_adjudication_v6/EVIDENCE_INDEX.json	Retained version only; no live publication-status or exhaustive preprint/journal-family check.	NO
PCAPRU_PAPER_PAIR_IDENTITY_TIER_REMEDIATION_v3	PMID:22917481	PPAIR0097	GSE6605	GSE6919	DIRECT_PATIENT_SPECIMEN_OR_SAMPLE_IDENTITY	REFERENCE_OR_CONTEXT_ONLY	D372BB6653A17395EEC56A367	REFERENCE_OR_CONTEXT_ONLY	D372BB6653A17395EEC56A367	NO	D372BB6653A17395EEC56A367	DESCRIPTIVE_ONLY	D372BB6653A17395EEC56A367	FOUND	D372BB6653A17395EEC56A367	NOT_FOUND_IN_PACKET	NONE_FOUND			YES	YES	NO	YES	NOT_REQUIRED	NOT_APPLICABLE	OUTSIDE_NO_DUAL_ANALYTIC_LINKED_USE	AT_LEAST_ONE_ENDPOINT_REFERENCE_OR_CONTEXT_ONLY	PASS	D377V2PAAC4EFD0EB5677E5D2EE	9adb26190b9bb8232cc1949955d3aa69f7ed4cb89343d0c90ad1ae4acd3cfc04	references/derived/d377_remaining_source_packets_v2/packets/D377V2PAAC4EFD0EB5677E5D2EE.json		NO	81b0396e5bd2a4b0f6de668a4da560e2cc4deb61624e2eec10c2b473bd1247b0	NOT_IN_DIRECT_IDENTITY_SCOPE							CARRIED_FORWARD_NOT_REREAD_IN_D401																									PCA_PRIMARY_OR_RESOURCE_USE	YES	JOURNAL_ORIGINAL_RESEARCH	RETAINED_PUBLIC_JOURNAL_SOURCE	HTML_ARTICLE	D408SCOPE010	D408IDENTITY010		manuscript/jno_submission_v1/source_adjudication_v6/PAPER_SCOPE.tsv	manuscript/jno_submission_v1/source_adjudication_v6/EVIDENCE_INDEX.json	Retained version only; no live publication-status or exhaustive preprint/journal-family check.	NO
PCAPRU_PAPER_PAIR_IDENTITY_TIER_REMEDIATION_v3	PMID:23031749	PPAIR0013	GSE21034	GSE21035	DIRECT_PATIENT_SPECIMEN_OR_SAMPLE_IDENTITY	REFERENCE_OR_CONTEXT_ONLY	D372B1875F9776CEF34E9D184	REFERENCE_OR_CONTEXT_ONLY	D372B1875F9776CEF34E9D184	NO	D372B1875F9776CEF34E9D184	DESCRIPTIVE_ONLY	D372B1875F9776CEF34E9D184	NOT_FOUND_IN_PACKET		NOT_FOUND_IN_PACKET	NONE_FOUND			YES	YES	NO	YES	NOT_REQUIRED	NOT_APPLICABLE	OUTSIDE_NO_DUAL_ANALYTIC_LINKED_USE	AT_LEAST_ONE_ENDPOINT_REFERENCE_OR_CONTEXT_ONLY	PASS	D377V2PE7A97050D8F0235F0C02	5fb6d93b3de33522a429e477a308933320678a35518ba1baa304c7dfad337a37	references/derived/d377_remaining_source_packets_v2/packets/D377V2PE7A97050D8F0235F0C02.json		NO	9ec6345818d3e8ae8b566adf066b87311f1d61ef9e7114cfb84b518d45df8d9c	OUTSIDE_NO_DUAL_ANALYTIC_LINKED_USE							CARRIED_FORWARD_NOT_REREAD_IN_D401																									PCA_PRIMARY_OR_RESOURCE_USE	YES	JOURNAL_ORIGINAL_RESEARCH	RETAINED_PUBLIC_JOURNAL_SOURCE	research-article	D408SCOPE011	D408IDENTITY011		manuscript/jno_submission_v1/source_adjudication_v6/PAPER_SCOPE.tsv	manuscript/jno_submission_v1/source_adjudication_v6/EVIDENCE_INDEX.json	Retained version only; no live publication-status or exhaustive preprint/journal-family check.	NO
PCAPRU_PAPER_PAIR_IDENTITY_TIER_REMEDIATION_v3	PMID:23031749	PPAIR0014	GSE21034	GSE21036	DIRECT_PATIENT_SPECIMEN_OR_SAMPLE_IDENTITY	REFERENCE_OR_CONTEXT_ONLY	D372B1875F9776CEF34E9D184	ANALYTIC_INPUT	D372BB8E5E7004A6A052F3FE6	NO	D372B1875F9776CEF34E9D184	DESCRIPTIVE_ONLY	D372B1875F9776CEF34E9D184	NOT_FOUND_IN_PACKET		NOT_FOUND_IN_PACKET	NONE_FOUND			YES	YES	NO	YES	NOT_REQUIRED	NOT_APPLICABLE	OUTSIDE_NO_DUAL_ANALYTIC_LINKED_USE	AT_LEAST_ONE_ENDPOINT_REFERENCE_OR_CONTEXT_ONLY	PASS	D377V2PE7A97050D8F0235F0C02	5fb6d93b3de33522a429e477a308933320678a35518ba1baa304c7dfad337a37	references/derived/d377_remaining_source_packets_v2/packets/D377V2PE7A97050D8F0235F0C02.json		NO	2e6091164713fde3a1ea125630c01130aea43a78d697ff6c4d62b0cdcd1038db	OUTSIDE_NO_DUAL_ANALYTIC_LINKED_USE							CARRIED_FORWARD_NOT_REREAD_IN_D401																									PCA_PRIMARY_OR_RESOURCE_USE	YES	JOURNAL_ORIGINAL_RESEARCH	RETAINED_PUBLIC_JOURNAL_SOURCE	research-article	D408SCOPE011	D408IDENTITY011		manuscript/jno_submission_v1/source_adjudication_v6/PAPER_SCOPE.tsv	manuscript/jno_submission_v1/source_adjudication_v6/EVIDENCE_INDEX.json	Retained version only; no live publication-status or exhaustive preprint/journal-family check.	NO
PCAPRU_PAPER_PAIR_IDENTITY_TIER_REMEDIATION_v3	PMID:23031749	PPAIR0094	GSE21035	GSE21036	DIRECT_PATIENT_SPECIMEN_OR_SAMPLE_IDENTITY	REFERENCE_OR_CONTEXT_ONLY	D372BD943A6B0B3DC5173E91B	ANALYTIC_INPUT	D372BB8E5E7004A6A052F3FE6	NO	D372BD943A6B0B3DC5173E91B	DESCRIPTIVE_ONLY	D372BD943A6B0B3DC5173E91B	NOT_FOUND_IN_PACKET		NOT_FOUND_IN_PACKET	NONE_FOUND			YES	YES	NO	YES	NOT_REQUIRED	NOT_APPLICABLE	OUTSIDE_NO_DUAL_ANALYTIC_LINKED_USE	AT_LEAST_ONE_ENDPOINT_REFERENCE_OR_CONTEXT_ONLY	PASS	D377V2PE7A97050D8F0235F0C02	5fb6d93b3de33522a429e477a308933320678a35518ba1baa304c7dfad337a37	references/derived/d377_remaining_source_packets_v2/packets/D377V2PE7A97050D8F0235F0C02.json		NO	ba87346341c4eb7776692a888bf2d61ba358e113216e089fdb716c6aea6c7a80	OUTSIDE_NO_DUAL_ANALYTIC_LINKED_USE							CARRIED_FORWARD_NOT_REREAD_IN_D401																									PCA_PRIMARY_OR_RESOURCE_USE	YES	JOURNAL_ORIGINAL_RESEARCH	RETAINED_PUBLIC_JOURNAL_SOURCE	research-article	D408SCOPE011	D408IDENTITY011		manuscript/jno_submission_v1/source_adjudication_v6/PAPER_SCOPE.tsv	manuscript/jno_submission_v1/source_adjudication_v6/EVIDENCE_INDEX.json	Retained version only; no live publication-status or exhaustive preprint/journal-family check.	NO
PCAPRU_PAPER_PAIR_IDENTITY_TIER_REMEDIATION_v3	PMID:23771142	PPAIR0014	GSE21034	GSE21036	DIRECT_PATIENT_SPECIMEN_OR_SAMPLE_IDENTITY	ANALYTIC_INPUT	D372BED30A2DAF27F0B388984	ANALYTIC_INPUT	D372B54CEF8E38535688F1F85	YES	D372B54CEF8E38535688F1F85	MATCHED_SAME_RECORD_MULTI_ASSAY_OR_MULTI_PORTAL_USE	D372B54CEF8E38535688F1F85	NOT_FOUND_IN_PACKET		NOT_FOUND_IN_PACKET	NONE_FOUND			YES	YES	NO	YES	NOT_REQUIRED	NOT_APPLICABLE	OUTSIDE_INDEPENDENCE_NOT_REQUIRED	USE_PATTERN_DOES_NOT_REQUIRE_INDEPENDENT_RECORDS	PASS	D377V2PAA2BCCCA73CA73338530	b329529a5af01e3d2c18d813537ad038da7f0e07d94a68021a454304ad2b9e88	references/derived/d377_remaining_source_packets_v2/packets/D377V2PAA2BCCCA73CA73338530.json		NO	25408a201dfd5655a6c542315fa9a8f69b80fd45fadb861bde95ff4d74f4662e	OUTSIDE_INDEPENDENCE_NOT_REQUIRED							CARRIED_FORWARD_NOT_REREAD_IN_D401																									PCA_PRIMARY_OR_RESOURCE_USE	YES	JOURNAL_ORIGINAL_RESEARCH	RETAINED_PUBLIC_JOURNAL_SOURCE	research-article	D408SCOPE012	D408IDENTITY012		manuscript/jno_submission_v1/source_adjudication_v6/PAPER_SCOPE.tsv	manuscript/jno_submission_v1/source_adjudication_v6/EVIDENCE_INDEX.json	Retained version only; no live publication-status or exhaustive preprint/journal-family check.	NO
pca-paper-source-successor/5.0	PMID:23955016	PPAIR0016	GSE6606	GSE6608	DIRECT_PATIENT_SPECIMEN_OR_SAMPLE_IDENTITY	ANALYTIC_INPUT	D406E0008|D406E0009|D406E0010	ANALYTIC_INPUT	D406E0008|D406E0009|D406E0010	YES	D406E0008|D406E0009|D406E0010	UNRESOLVED	D406E0008|D406E0009|D406E0010	NOT_FOUND_IN_PACKET		NOT_FOUND_IN_PACKET	NONE_FOUND		Tumor, adjacent, metastatic, and normal tissues are compared, but the report does not establish whether same-patient tumor and adjacent tissues are treated as paired or independent observations. This is not a reported training/external-validation split.	YES	YES	UNRESOLVED	YES	BOUNDED_CLAIM_RELEVANT_CONVENTIONAL_SOURCE_READING_COMPLETE	UNRESOLVED	UNASSESSABLE	INDEPENDENCE_REQUIREMENT_UNRESOLVED	PASS	D372P0237AAF92014E77D1543	40cc98342e45d1f71548807b0e718e0ef008479b7d82298a85cb10708122cc4b	references/derived/d372_semantic_pilot_v4_relation_context/packets/D372P0237AAF92014E77D1543.json		NO	fd6dec134dc49c9f2d85772b8b57b425d6bd692823c1662a48eea5fa1ab91f07	UNASSESSABLE					D406E0008|D406E0009|D406E0010	manuscript/jno_submission_v1/source_adjudication_v5/EVIDENCE_INDEX.json	ACCEPTED_BOUNDED_CONVENTIONAL_SOURCE_ADJUDICATION	YES	manuscript/jno_submission_v1/unassessable31_closure_v1/pair_dispositions.tsv	7c5d220a31343f76c08831172a4fe5df93badfc95ed4dd6d6fd5cd9acef80e99	D406E0008|D406E0009|D406E0010	2026-09-08 15:35:00	NO	NOT_REQUIRED	YES	UNCLEAR	NO	AUTHOR_ALLOCATION_OR_DEPENDENCE_NOT_REPORTED	COMPLETE_FOR_BOUNDED_CLAIM	NO	NO	CLOSED_REPORTING_UNCLEAR	Tumor, adjacent, metastatic, and normal tissues are compared, but the report does not establish whether same-patient tumor and adjacent tissues are treated as paired or independent observations. This is not a reported training/external-validation split.	Bounded procedural reporting finding only; not evidence of author awareness, actual duplicated inclusion, global donor independence, whole-paper invalidity, or an effect on published results. No prevalence denominator is frozen.	The statistical test for the between-group comparison in Figure 4 and the handling of patient pairing were not specified. The article used the two endpoints as inputs for different tissue categories and did not explicitly require them to be unrelated cohorts.	Review section: How does thrombin influence tumor biology? (32–45), including Figure4 legend (37) | p38 MAPK section and Figure6 legend (47–56) | Original XML body/figure captions: the review has no separate analysis Methods or data-availability statement for this plot; no relevant supplementary selection method is specified	NONE_FOR_TARGET_PAIR	NOT_REPORTED	Between-endpoint contribution for the audited use only. DESCRIPTIVE_ONLY covers feature-list, distinct-role, or descriptive use without a cross-endpoint independence claim; it does not classify every within-study statistical test.			PCA_PRIMARY_OR_RESOURCE_USE	YES	JOURNAL_REVIEW_WITH_ORIGINAL_PCA_ANALYSIS	RETAINED_PUBLIC_JOURNAL_SOURCE	review-article	D408SCOPE013	D408IDENTITY013		manuscript/jno_submission_v1/source_adjudication_v6/PAPER_SCOPE.tsv	manuscript/jno_submission_v1/source_adjudication_v6/EVIDENCE_INDEX.json	Retained version only; no live publication-status or exhaustive preprint/journal-family check.	NO
pca-paper-source-successor/5.0	PMID:24752237	PPAIR0092	GSE21032	GSE21036	DIRECT_PATIENT_SPECIMEN_OR_SAMPLE_IDENTITY	ANALYTIC_INPUT	D406E0011|D406E0012|D406E0013	ANALYTIC_INPUT	D406E0011|D406E0012|D406E0013	YES	D406E0011|D406E0012|D406E0013	DESCRIPTIVE_ONLY	D406E0011|D406E0012|D406E0013	FOUND	D406E0011|D406E0012|D406E0013	NOT_FOUND_IN_PACKET	NONE_FOUND			YES	YES	NO	NO	BOUNDED_CLAIM_RELEVANT_CONVENTIONAL_SOURCE_READING_COMPLETE	NOT_APPLICABLE	OUTSIDE_SINGLE_CONTRIBUTION_OR_CONSTITUENT_COHORT	EXPLICIT_SINGLE_CONTRIBUTION_OR_CONSTITUENT_STATEMENT	PASS	D372PDDED23F0DC22A320F009	f511bd1e0ef7c8edf9e79405c5fc0100dc5a284e6c43f67cba896105186199d0	references/derived/d372_semantic_pilot_v4_relation_context/packets/D372PDDED23F0DC22A320F009.json		NO	2cdc2581a4fb97b798e916bed38339b6883f83b1c71dec82ad05b99e336154b9	NOT_IN_DIRECT_IDENTITY_SCOPE					D406E0011|D406E0012|D406E0013	manuscript/jno_submission_v1/source_adjudication_v5/EVIDENCE_INDEX.json	ACCEPTED_BOUNDED_CONVENTIONAL_SOURCE_ADJUDICATION	YES	manuscript/jno_submission_v1/unassessable31_closure_v1/pair_dispositions.tsv	7c5d220a31343f76c08831172a4fe5df93badfc95ed4dd6d6fd5cd9acef80e99	D406E0011|D406E0012|D406E0013	2026-09-08 15:35:00	NO	NOT_REQUIRED	NO	NO	NOT_APPLICABLE	NO_QUALIFYING_INDEPENDENT_USE	COMPLETE_FOR_BOUNDED_CLAIM	NO	NO	CLOSED_NOT_QUALIFYING_USE	One miRNA expression analysis and Figure 1c use the parent GSE21032 and component GSE21036 as two levels of the same source description. The reported use is a single analytic contribution, not two independent validation cohorts.	Bounded procedural reporting finding only; not evidence of author awareness, actual duplicated inclusion, global donor independence, whole-paper invalidity, or an effect on published results. No prevalence denominator is frozen.		Results: MiR-18a is highly expressed (12–15) | Figure1 and Figure2 legends (15,21) | Methods: IHC, statistical analysis, miRNA detection, clinical specimens (54–84) | All source descriptions of Supplementary FigureS1–S5 and TableS1: local miRNA/wet-lab assays and predicted proteins, not a delegated GEO-selection method	NONE_FOR_TARGET_PAIR	NOT_REPORTED	Between-endpoint contribution for the audited use only. DESCRIPTIVE_ONLY covers feature-list, distinct-role, or descriptive use without a cross-endpoint independence claim; it does not classify every within-study statistical test.			PCA_PRIMARY_OR_RESOURCE_USE	YES	JOURNAL_ORIGINAL_RESEARCH	RETAINED_PUBLIC_JOURNAL_SOURCE	research-article	D408SCOPE014	D408IDENTITY014		manuscript/jno_submission_v1/source_adjudication_v6/PAPER_SCOPE.tsv	manuscript/jno_submission_v1/source_adjudication_v6/EVIDENCE_INDEX.json	Retained version only; no live publication-status or exhaustive preprint/journal-family check.	NO
PCAPRU_PAPER_PAIR_IDENTITY_TIER_REMEDIATION_v3	PMID:25257132	PPAIR0014	GSE21034	GSE21036	DIRECT_PATIENT_SPECIMEN_OR_SAMPLE_IDENTITY	ANALYTIC_INPUT	D372B3AE8A1B7BD9D62F78B76	ANALYTIC_INPUT	D372BC3B953EC82F5037F86CD	YES	D372B3AE8A1B7BD9D62F78B76	MATCHED_SAME_RECORD_MULTI_ASSAY_OR_MULTI_PORTAL_USE	D372B3AE8A1B7BD9D62F78B76	NOT_FOUND_IN_PACKET		NOT_FOUND_IN_PACKET	NONE_FOUND			YES	YES	NO	YES	NOT_REQUIRED	NOT_APPLICABLE	OUTSIDE_INDEPENDENCE_NOT_REQUIRED	USE_PATTERN_DOES_NOT_REQUIRE_INDEPENDENT_RECORDS	PASS	D377V2P87283A562B7249CFCDC3	effb53dd074266049efa1e2e1c665901f78ba7b884830dfbd72fbdf5627576d9	references/derived/d377_remaining_source_packets_v2/packets/D377V2P87283A562B7249CFCDC3.json		NO	6c8c8afad815a214ab9cf25cf2a5a67bfdda2d21f79c46bde1a90a7df42096fc	OUTSIDE_INDEPENDENCE_NOT_REQUIRED							CARRIED_FORWARD_NOT_REREAD_IN_D401																									PCA_PRIMARY_OR_RESOURCE_USE	YES	JOURNAL_ORIGINAL_RESEARCH	RETAINED_PUBLIC_JOURNAL_SOURCE	research-article	D408SCOPE015	D408IDENTITY015		manuscript/jno_submission_v1/source_adjudication_v6/PAPER_SCOPE.tsv	manuscript/jno_submission_v1/source_adjudication_v6/EVIDENCE_INDEX.json	RETRACTION_LINK_PRESENT: retained frontmatter links Retraction Note PMID25884356 / PMC4374594 dated2015-03-26. Scope-eligible is not publication-status clearance. Retraction body not reopened. | Retraction Note: Dysregulation of cell cycle related genes and MicroRNAs distinguish the low- from high-risk of prostate cancer 10 26 3 2015 11 Diagnostic Pathology PMC4374594 25884356	NO
PCAPRU_PAPER_PAIR_IDENTITY_TIER_REMEDIATION_v3	PMID:25409505	PPAIR0013	GSE21034	GSE21035	DIRECT_PATIENT_SPECIMEN_OR_SAMPLE_IDENTITY	ANALYTIC_INPUT	D372BA5EEEE8B8E4CD5DC8643	ANALYTIC_INPUT	D372B08F51899AF691A23534A	YES	D372BA5EEEE8B8E4CD5DC8643|D372B08F51899AF691A23534A	MATCHED_SAME_RECORD_MULTI_ASSAY_OR_MULTI_PORTAL_USE	D372BA5EEEE8B8E4CD5DC8643|D372B08F51899AF691A23534A	NOT_FOUND_IN_PACKET		NOT_FOUND_IN_PACKET	NONE_FOUND			YES	YES	NO	YES	NOT_REQUIRED	NOT_APPLICABLE	OUTSIDE_INDEPENDENCE_NOT_REQUIRED	USE_PATTERN_DOES_NOT_REQUIRE_INDEPENDENT_RECORDS	PASS	D372PBC200D6A859A1AD99DE7	2fa68f58afa3ed8929fac3110d8d8e5835497038da007448d31c1e8e19e977d0	references/derived/d372_semantic_pilot_v4_relation_context/packets/D372PBC200D6A859A1AD99DE7.json		NO	71914ae097937e27bfb787dc9d8a24b959918c166d17cdc2fa3ca0d39b13f9a4	OUTSIDE_INDEPENDENCE_NOT_REQUIRED							CARRIED_FORWARD_NOT_REREAD_IN_D401																									PCA_PRIMARY_OR_RESOURCE_USE	YES	JOURNAL_ORIGINAL_RESEARCH	RETAINED_PUBLIC_JOURNAL_SOURCE	research-article	D408SCOPE016	D408IDENTITY016		manuscript/jno_submission_v1/source_adjudication_v6/PAPER_SCOPE.tsv	manuscript/jno_submission_v1/source_adjudication_v6/EVIDENCE_INDEX.json	Retained version only; no live publication-status or exhaustive preprint/journal-family check.	NO
pca-paper-source-successor/5.0	PMID:26374197	PPAIR0035	prad_broad	prad_broad_2013	DIRECT_PATIENT_SPECIMEN_OR_SAMPLE_IDENTITY	ANALYTIC_INPUT	D406E0014	ANALYTIC_INPUT	D406E0014	YES	D406E0014	UNRESOLVED	D406E0014	NOT_FOUND_IN_PACKET		NOT_FOUND_IN_PACKET	NONE_FOUND		Both overlapping Broad releases are queried and a prostate sample total is reported. Selection, merging, weighting, and the denominator composition across releases are not reported; the source list alone does not establish duplicated inclusion.	YES	YES	UNRESOLVED	YES	BOUNDED_CLAIM_RELEVANT_CONVENTIONAL_SOURCE_READING_COMPLETE	UNRESOLVED	UNASSESSABLE	INDEPENDENCE_REQUIREMENT_UNRESOLVED	PASS	D372P5BE8020AB35E1E13548C	a07cb911614e8b3db85831bc310fd7f72915bba32f0739eae27bf1fd6bba7120	references/derived/d372_semantic_pilot_v4_relation_context/packets/D372P5BE8020AB35E1E13548C.json	D399C26374197	NO	7185642fa00e8ef773878b303c62488fbbeef66d0fcd2816a7256a44c0810b21	PROCEDURAL_MISUSE_AS_REPORTED					D406E0014	manuscript/jno_submission_v1/source_adjudication_v5/EVIDENCE_INDEX.json	ACCEPTED_BOUNDED_CONVENTIONAL_SOURCE_ADJUDICATION	YES	manuscript/jno_submission_v1/unassessable31_closure_v1/pair_dispositions.tsv	7c5d220a31343f76c08831172a4fe5df93badfc95ed4dd6d6fd5cd9acef80e99	D406E0014	2026-09-08 15:35:00	YES	NOT_REQUIRED	UNCLEAR	UNCLEAR	NOT_REPORTED	AUTHOR_ALLOCATION_OR_DEPENDENCE_NOT_REPORTED	COMPLETE_FOR_BOUNDED_CLAIM	NO	NO	CLOSED_REPORTING_UNCLEAR	Both overlapping Broad releases are queried and a prostate sample total is reported. Selection, merging, weighting, and the denominator composition across releases are not reported; the source list alone does not establish duplicated inclusion.	Bounded procedural reporting finding only; not evidence of author awareness, actual duplicated inclusion, global donor independence, whole-paper invalidity, or an effect on published results. No prevalence denominator is frozen.	NONE_UNAVAILABLE; author does not specify cross-release aggregation/selection in conventional sections	Original Materials and methods in full | Data availability accession list | Relevant Results and Table2; study totals are not independent-patient counts	NONE_FOR_TARGET_PAIR	NOT_REPORTED	Between-endpoint contribution for the audited use only. DESCRIPTIVE_ONLY covers feature-list, distinct-role, or descriptive use without a cross-endpoint independence claim; it does not classify every within-study statistical test.			PCA_PRIMARY_OR_RESOURCE_USE	YES	JOURNAL_ORIGINAL_RESEARCH	RETAINED_PUBLIC_JOURNAL_SOURCE	research-article	D408SCOPE017	D408IDENTITY017		manuscript/jno_submission_v1/source_adjudication_v6/PAPER_SCOPE.tsv	manuscript/jno_submission_v1/source_adjudication_v6/EVIDENCE_INDEX.json	Retained version only; no live publication-status or exhaustive preprint/journal-family check.	NO
pca-paper-source-successor/5.0	PMID:26713053	PPAIR0017	GSE6608	GSE6919	DIRECT_PATIENT_SPECIMEN_OR_SAMPLE_IDENTITY	ANALYTIC_INPUT	D406E0015|D406E0016|D406E0017	ANALYTIC_INPUT	D406E0015|D406E0016|D406E0017	YES	D406E0015|D406E0016|D406E0017	DESCRIPTIVE_ONLY	D406E0015|D406E0016|D406E0017	NOT_FOUND_IN_PACKET		NOT_FOUND_IN_PACKET	NONE_FOUND			YES	YES	NO	YES	BOUNDED_CLAIM_RELEVANT_CONVENTIONAL_SOURCE_READING_COMPLETE	NOT_APPLICABLE	OUTSIDE_INDEPENDENCE_NOT_REQUIRED	USE_PATTERN_DOES_NOT_REQUIRE_INDEPENDENT_RECORDS	PASS	D372PF26F022F017BABF065F3	7dd5b8d6b54c19738da9d5804aaf94bccba075d6c7c8d3f7c8d62f289a9eba31	references/derived/d372_semantic_pilot_v4_relation_context/packets/D372PF26F022F017BABF065F3.json		NO	a993f292a132413114d6e4f9f4fe1d8a069bacb564bd3437fe704921e359c21d	UNASSESSABLE					D406E0015|D406E0016|D406E0017	manuscript/jno_submission_v1/source_adjudication_v5/EVIDENCE_INDEX.json	ACCEPTED_BOUNDED_CONVENTIONAL_SOURCE_ADJUDICATION	YES	manuscript/jno_submission_v1/unassessable31_closure_v1/pair_dispositions.tsv	7c5d220a31343f76c08831172a4fe5df93badfc95ed4dd6d6fd5cd9acef80e99	D406E0015|D406E0016|D406E0017	2026-09-08 15:35:00	YES	NOT_REQUIRED	YES	NO	NOT_APPLICABLE	NO_QUALIFYING_INDEPENDENT_USE	COMPLETE_FOR_BOUNDED_CLAIM	NO	NO	CLOSED_NOT_QUALIFYING_USE	Both GEO sources contribute to candidate-gene selection. Subsequent validation uses separately collected hospital tissues and urine, not independent validation between these two GEO endpoints or added independent patient counts.	Bounded procedural reporting finding only; not evidence of author awareness, actual duplicated inclusion, global donor independence, whole-paper invalidity, or an effect on published results. No prevalence denominator is frozen.		Methods: Study design (10–11), Candidate gene selection (13–14), Study population (16–17), Statistical analysis (28–29) | Results: PCa-specific candidate diagnostic gene classifiers (34–35), selection and tissue/urine validation (37–44) | Original XML Figure1 legend; discussion limitations (57–59)	NONE_FOR_TARGET_PAIR	NOT_REPORTED	Between-endpoint contribution for the audited use only. DESCRIPTIVE_ONLY covers feature-list, distinct-role, or descriptive use without a cross-endpoint independence claim; it does not classify every within-study statistical test.			PCA_PRIMARY_OR_RESOURCE_USE	YES	JOURNAL_ORIGINAL_RESEARCH	RETAINED_PUBLIC_JOURNAL_SOURCE	research-article	D408SCOPE018	D408IDENTITY018		manuscript/jno_submission_v1/source_adjudication_v6/PAPER_SCOPE.tsv	manuscript/jno_submission_v1/source_adjudication_v6/EVIDENCE_INDEX.json	Retained version only; no live publication-status or exhaustive preprint/journal-family check.	NO
PCAPRU_PAPER_PAIR_IDENTITY_TIER_REMEDIATION_v3	PMID:27108958	PPAIR0014	GSE21034	GSE21036	DIRECT_PATIENT_SPECIMEN_OR_SAMPLE_IDENTITY	ANALYTIC_INPUT	D372BE1EBCC36E18B4037383A	ANALYTIC_INPUT	D372BE1EBCC36E18B4037383A	YES	D372BE1EBCC36E18B4037383A	MATCHED_SAME_RECORD_MULTI_ASSAY_OR_MULTI_PORTAL_USE	D372BE1EBCC36E18B4037383A	NOT_FOUND_IN_PACKET		NOT_FOUND_IN_PACKET	NONE_FOUND			YES	YES	NO	YES	NOT_REQUIRED	NOT_APPLICABLE	OUTSIDE_INDEPENDENCE_NOT_REQUIRED	USE_PATTERN_DOES_NOT_REQUIRE_INDEPENDENT_RECORDS	PASS	D377V2P39870FEB83086ECF72FF	ef5b6464a3620da11ca79189c7b3075d3826e22e004db4f0705c94ec189ddc98	references/derived/d377_remaining_source_packets_v2/packets/D377V2P39870FEB83086ECF72FF.json		NO	a648323474d352bfcb10af07a084ef04f2aa191175a52c32c92238e2f42e2a0d	OUTSIDE_INDEPENDENCE_NOT_REQUIRED							CARRIED_FORWARD_NOT_REREAD_IN_D401																									PCA_PRIMARY_OR_RESOURCE_USE	YES	JOURNAL_ORIGINAL_RESEARCH	RETAINED_PUBLIC_JOURNAL_SOURCE	research-article	D408SCOPE019	D408IDENTITY019		manuscript/jno_submission_v1/source_adjudication_v6/PAPER_SCOPE.tsv	manuscript/jno_submission_v1/source_adjudication_v6/EVIDENCE_INDEX.json	Retained version only; no live publication-status or exhaustive preprint/journal-family check.	NO
PCAPRU_PAPER_PAIR_IDENTITY_TIER_REMEDIATION_v3	PMID:27626693	PPAIR0013	GSE21034	GSE21035	DIRECT_PATIENT_SPECIMEN_OR_SAMPLE_IDENTITY	ANALYTIC_INPUT	D372B3EF97CB30FA3D3A80B26|D372BDAAEA3B97E7EF71D9685	ANALYTIC_INPUT	D372B425261A721FB1A94BDE2|D372BDAAEA3B97E7EF71D9685	YES	D372B3EF97CB30FA3D3A80B26|D372BDAAEA3B97E7EF71D9685	MATCHED_SAME_RECORD_MULTI_ASSAY_OR_MULTI_PORTAL_USE	D372B3EF97CB30FA3D3A80B26|D372BDAAEA3B97E7EF71D9685	NOT_FOUND_IN_PACKET		NOT_FOUND_IN_PACKET	NONE_FOUND			YES	YES	NO	YES	NOT_REQUIRED	NOT_APPLICABLE	OUTSIDE_INDEPENDENCE_NOT_REQUIRED	USE_PATTERN_DOES_NOT_REQUIRE_INDEPENDENT_RECORDS	PASS	D372P0F5F1D528303CCD8464F	d5996a8d68abd530a6ed77e2b8e03fc5bedb6b7b12f940734a3f7aeacace9c08	references/derived/d372_semantic_pilot_v4_relation_context/packets/D372P0F5F1D528303CCD8464F.json		NO	dca8af68f8d9956b5ba801f0df0ab06e93b738c830c24234126170f669d87364	OUTSIDE_INDEPENDENCE_NOT_REQUIRED							CARRIED_FORWARD_NOT_REREAD_IN_D401																									PCA_PRIMARY_OR_RESOURCE_USE	YES	JOURNAL_ORIGINAL_RESEARCH	RETAINED_PUBLIC_JOURNAL_SOURCE	research-article	D408SCOPE020	D408IDENTITY020		manuscript/jno_submission_v1/source_adjudication_v6/PAPER_SCOPE.tsv	manuscript/jno_submission_v1/source_adjudication_v6/EVIDENCE_INDEX.json	Retained version only; no live publication-status or exhaustive preprint/journal-family check.	NO
PCAPRU_PAPER_PAIR_IDENTITY_TIER_REMEDIATION_v3	PMID:28700469	PPAIR0013	GSE21034	GSE21035	DIRECT_PATIENT_SPECIMEN_OR_SAMPLE_IDENTITY	ANALYTIC_INPUT	D372B560BD2AE3E9820788F10	ANALYTIC_INPUT	D372B50CABABAAECF8057D47C	YES	D372B50CABABAAECF8057D47C|D372B5B0260865674E4557EE4	MATCHED_SAME_RECORD_MULTI_ASSAY_OR_MULTI_PORTAL_USE	D372B7191EAC3F2B20A2EB48F	NOT_FOUND_IN_PACKET		NOT_FOUND_IN_PACKET	NONE_FOUND			YES	YES	NO	YES	NOT_REQUIRED	NOT_APPLICABLE	OUTSIDE_INDEPENDENCE_NOT_REQUIRED	USE_PATTERN_DOES_NOT_REQUIRE_INDEPENDENT_RECORDS	PASS	D377V2P4BF6EDEB59D1BA9B4178	f33e9cce2d63ae6a5a7fc4a840c2246d54dee12935dc820bcba85faa3fa5fd5b	references/derived/d377_remaining_source_packets_v2/packets/D377V2P4BF6EDEB59D1BA9B4178.json		NO	bb8ae695bf4d302c1e232c2e5d687709d856f2f6d97791b847e6c01097340017	OUTSIDE_INDEPENDENCE_NOT_REQUIRED							CARRIED_FORWARD_NOT_REREAD_IN_D401																									PCA_PRIMARY_OR_RESOURCE_USE	YES	JOURNAL_ORIGINAL_RESEARCH	RETAINED_PUBLIC_JOURNAL_SOURCE	research-article	D408SCOPE021	D408IDENTITY021		manuscript/jno_submission_v1/source_adjudication_v6/PAPER_SCOPE.tsv	manuscript/jno_submission_v1/source_adjudication_v6/EVIDENCE_INDEX.json	Retained version only; no live publication-status or exhaustive preprint/journal-family check.	NO
PCAPRU_PAPER_PAIR_IDENTITY_TIER_REMEDIATION_v3	PMID:28700469	PPAIR0014	GSE21034	GSE21036	DIRECT_PATIENT_SPECIMEN_OR_SAMPLE_IDENTITY	ANALYTIC_INPUT	D372B7191EAC3F2B20A2EB48F	REFERENCE_OR_CONTEXT_ONLY	D372B7191EAC3F2B20A2EB48F	NO	D372B7191EAC3F2B20A2EB48F	DESCRIPTIVE_ONLY	D372B7191EAC3F2B20A2EB48F	NOT_FOUND_IN_PACKET		NOT_FOUND_IN_PACKET	NONE_FOUND			YES	YES	NO	YES	NOT_REQUIRED	NOT_APPLICABLE	OUTSIDE_NO_DUAL_ANALYTIC_LINKED_USE	AT_LEAST_ONE_ENDPOINT_REFERENCE_OR_CONTEXT_ONLY	PASS	D377V2P4BF6EDEB59D1BA9B4178	f33e9cce2d63ae6a5a7fc4a840c2246d54dee12935dc820bcba85faa3fa5fd5b	references/derived/d377_remaining_source_packets_v2/packets/D377V2P4BF6EDEB59D1BA9B4178.json		NO	3ec0124f5b8193de93b0a946ac9966ccc4999479b35bd06e1d4876ddcdc7339e	OUTSIDE_NO_DUAL_ANALYTIC_LINKED_USE							CARRIED_FORWARD_NOT_REREAD_IN_D401																									PCA_PRIMARY_OR_RESOURCE_USE	YES	JOURNAL_ORIGINAL_RESEARCH	RETAINED_PUBLIC_JOURNAL_SOURCE	research-article	D408SCOPE021	D408IDENTITY021		manuscript/jno_submission_v1/source_adjudication_v6/PAPER_SCOPE.tsv	manuscript/jno_submission_v1/source_adjudication_v6/EVIDENCE_INDEX.json	Retained version only; no live publication-status or exhaustive preprint/journal-family check.	NO
PCAPRU_PAPER_PAIR_IDENTITY_TIER_REMEDIATION_v3	PMID:28700469	PPAIR0018	GSE21032	GSE21034	DIRECT_PATIENT_SPECIMEN_OR_SAMPLE_IDENTITY	ANALYTIC_INPUT	D372B6B9BAA7DAF4A617A3CB5	ANALYTIC_INPUT	D372B6B9BAA7DAF4A617A3CB5	YES	D372B6B9BAA7DAF4A617A3CB5	MATCHED_SAME_RECORD_MULTI_ASSAY_OR_MULTI_PORTAL_USE	D372B6B9BAA7DAF4A617A3CB5	FOUND	D372B6B9BAA7DAF4A617A3CB5	NOT_FOUND_IN_PACKET	NONE_FOUND			YES	YES	NO	YES	NOT_REQUIRED	NOT_APPLICABLE	OUTSIDE_SINGLE_CONTRIBUTION_OR_CONSTITUENT_COHORT	EXPLICIT_SINGLE_CONTRIBUTION_OR_CONSTITUENT_STATEMENT	PASS	D377V2P4BF6EDEB59D1BA9B4178	f33e9cce2d63ae6a5a7fc4a840c2246d54dee12935dc820bcba85faa3fa5fd5b	references/derived/d377_remaining_source_packets_v2/packets/D377V2P4BF6EDEB59D1BA9B4178.json		NO	e0e9828912671cb75e99382621d938eb1f945127430ca4b15b498373f90207b1	OUTSIDE_SINGLE_CONTRIBUTION_OR_CONSTITUENT_COHORT							CARRIED_FORWARD_NOT_REREAD_IN_D401																									PCA_PRIMARY_OR_RESOURCE_USE	YES	JOURNAL_ORIGINAL_RESEARCH	RETAINED_PUBLIC_JOURNAL_SOURCE	research-article	D408SCOPE021	D408IDENTITY021		manuscript/jno_submission_v1/source_adjudication_v6/PAPER_SCOPE.tsv	manuscript/jno_submission_v1/source_adjudication_v6/EVIDENCE_INDEX.json	Retained version only; no live publication-status or exhaustive preprint/journal-family check.	NO
PCAPRU_PAPER_PAIR_IDENTITY_TIER_REMEDIATION_v3	PMID:28700469	PPAIR0088	GSE21032	GSE21035	DIRECT_PATIENT_SPECIMEN_OR_SAMPLE_IDENTITY	ANALYTIC_INPUT	D372B50CABABAAECF8057D47C	ANALYTIC_INPUT	D372B50CABABAAECF8057D47C	YES	D372B50CABABAAECF8057D47C	MATCHED_SAME_RECORD_MULTI_ASSAY_OR_MULTI_PORTAL_USE	D372B50CABABAAECF8057D47C	FOUND	D372B50CABABAAECF8057D47C	NOT_FOUND_IN_PACKET	NONE_FOUND			YES	YES	NO	YES	NOT_REQUIRED	NOT_APPLICABLE	OUTSIDE_SINGLE_CONTRIBUTION_OR_CONSTITUENT_COHORT	EXPLICIT_SINGLE_CONTRIBUTION_OR_CONSTITUENT_STATEMENT	PASS	D377V2P4BF6EDEB59D1BA9B4178	f33e9cce2d63ae6a5a7fc4a840c2246d54dee12935dc820bcba85faa3fa5fd5b	references/derived/d377_remaining_source_packets_v2/packets/D377V2P4BF6EDEB59D1BA9B4178.json		NO	65fece0e4c3eab142be58effb3d4090dd9777bde7a910bf861972a13f1e642ea	NOT_IN_DIRECT_IDENTITY_SCOPE							CARRIED_FORWARD_NOT_REREAD_IN_D401																									PCA_PRIMARY_OR_RESOURCE_USE	YES	JOURNAL_ORIGINAL_RESEARCH	RETAINED_PUBLIC_JOURNAL_SOURCE	research-article	D408SCOPE021	D408IDENTITY021		manuscript/jno_submission_v1/source_adjudication_v6/PAPER_SCOPE.tsv	manuscript/jno_submission_v1/source_adjudication_v6/EVIDENCE_INDEX.json	Retained version only; no live publication-status or exhaustive preprint/journal-family check.	NO
PCAPRU_PAPER_PAIR_IDENTITY_TIER_REMEDIATION_v3	PMID:28700469	PPAIR0092	GSE21032	GSE21036	DIRECT_PATIENT_SPECIMEN_OR_SAMPLE_IDENTITY	ANALYTIC_INPUT	D372B7191EAC3F2B20A2EB48F	REFERENCE_OR_CONTEXT_ONLY	D372B7191EAC3F2B20A2EB48F	NO	D372B7191EAC3F2B20A2EB48F	DESCRIPTIVE_ONLY	D372B7191EAC3F2B20A2EB48F	FOUND	D372B7191EAC3F2B20A2EB48F	NOT_FOUND_IN_PACKET	NONE_FOUND			YES	YES	NO	YES	NOT_REQUIRED	NOT_APPLICABLE	OUTSIDE_NO_DUAL_ANALYTIC_LINKED_USE	AT_LEAST_ONE_ENDPOINT_REFERENCE_OR_CONTEXT_ONLY	PASS	D377V2P4BF6EDEB59D1BA9B4178	f33e9cce2d63ae6a5a7fc4a840c2246d54dee12935dc820bcba85faa3fa5fd5b	references/derived/d377_remaining_source_packets_v2/packets/D377V2P4BF6EDEB59D1BA9B4178.json		NO	60e2034f34950e1dc4d1e188daf84ae803c697742c151ddbeba5d1c1b8eb73b5	NOT_IN_DIRECT_IDENTITY_SCOPE							CARRIED_FORWARD_NOT_REREAD_IN_D401																									PCA_PRIMARY_OR_RESOURCE_USE	YES	JOURNAL_ORIGINAL_RESEARCH	RETAINED_PUBLIC_JOURNAL_SOURCE	research-article	D408SCOPE021	D408IDENTITY021		manuscript/jno_submission_v1/source_adjudication_v6/PAPER_SCOPE.tsv	manuscript/jno_submission_v1/source_adjudication_v6/EVIDENCE_INDEX.json	Retained version only; no live publication-status or exhaustive preprint/journal-family check.	NO
PCAPRU_PAPER_PAIR_IDENTITY_TIER_REMEDIATION_v3	PMID:28700469	PPAIR0094	GSE21035	GSE21036	DIRECT_PATIENT_SPECIMEN_OR_SAMPLE_IDENTITY	ANALYTIC_INPUT	D372B7191EAC3F2B20A2EB48F	REFERENCE_OR_CONTEXT_ONLY	D372B7191EAC3F2B20A2EB48F	NO	D372B7191EAC3F2B20A2EB48F	DESCRIPTIVE_ONLY	D372B7191EAC3F2B20A2EB48F	NOT_FOUND_IN_PACKET		NOT_FOUND_IN_PACKET	NONE_FOUND			YES	YES	NO	YES	NOT_REQUIRED	NOT_APPLICABLE	OUTSIDE_NO_DUAL_ANALYTIC_LINKED_USE	AT_LEAST_ONE_ENDPOINT_REFERENCE_OR_CONTEXT_ONLY	PASS	D377V2P4BF6EDEB59D1BA9B4178	f33e9cce2d63ae6a5a7fc4a840c2246d54dee12935dc820bcba85faa3fa5fd5b	references/derived/d377_remaining_source_packets_v2/packets/D377V2P4BF6EDEB59D1BA9B4178.json		NO	1e6aee57374205cda4837e21e25cd40fa49180ac831010106ae40bd58414f5b3	OUTSIDE_NO_DUAL_ANALYTIC_LINKED_USE							CARRIED_FORWARD_NOT_REREAD_IN_D401																									PCA_PRIMARY_OR_RESOURCE_USE	YES	JOURNAL_ORIGINAL_RESEARCH	RETAINED_PUBLIC_JOURNAL_SOURCE	research-article	D408SCOPE021	D408IDENTITY021		manuscript/jno_submission_v1/source_adjudication_v6/PAPER_SCOPE.tsv	manuscript/jno_submission_v1/source_adjudication_v6/EVIDENCE_INDEX.json	Retained version only; no live publication-status or exhaustive preprint/journal-family check.	NO
PCAPRU_PAPER_PAIR_IDENTITY_TIER_REMEDIATION_v3	PMID:28886115	PPAIR0014	GSE21034	GSE21036	DIRECT_PATIENT_SPECIMEN_OR_SAMPLE_IDENTITY	ANALYTIC_INPUT	D372BA1B287D5C84FDA104CD3	ANALYTIC_INPUT	D372B539DDCEFD0980FFC13B3	YES	D372BA1B287D5C84FDA104CD3	MATCHED_SAME_RECORD_MULTI_ASSAY_OR_MULTI_PORTAL_USE	D372BA1B287D5C84FDA104CD3	NOT_FOUND_IN_PACKET		NOT_FOUND_IN_PACKET	NONE_FOUND			YES	YES	NO	YES	NOT_REQUIRED	NOT_APPLICABLE	OUTSIDE_INDEPENDENCE_NOT_REQUIRED	USE_PATTERN_DOES_NOT_REQUIRE_INDEPENDENT_RECORDS	PASS	D377V2PA1EFA6E6B2236F45B22A	f72dc62c8432bf40a27874521a09f25668fb71f8d5ee2c46976f38a8d2c30cfa	references/derived/d377_remaining_source_packets_v2/packets/D377V2PA1EFA6E6B2236F45B22A.json		NO	7cd067d906b2ea3b50b5cac4d71acdf3832c720c1f175e901893744577a21fa8	OUTSIDE_INDEPENDENCE_NOT_REQUIRED							CARRIED_FORWARD_NOT_REREAD_IN_D401																									PCA_PRIMARY_OR_RESOURCE_USE	YES	JOURNAL_ORIGINAL_RESEARCH	RETAINED_PUBLIC_JOURNAL_SOURCE	research-article	D408SCOPE022	D408IDENTITY022		manuscript/jno_submission_v1/source_adjudication_v6/PAPER_SCOPE.tsv	manuscript/jno_submission_v1/source_adjudication_v6/EVIDENCE_INDEX.json	Retained version only; no live publication-status or exhaustive preprint/journal-family check.	NO
PCAPRU_PAPER_PAIR_IDENTITY_TIER_REMEDIATION_v3	PMID:29113250	PPAIR0014	GSE21034	GSE21036	DIRECT_PATIENT_SPECIMEN_OR_SAMPLE_IDENTITY	ANALYTIC_INPUT	D372B4BCDBD941631A6406CAE	ANALYTIC_INPUT	D372B4BCDBD941631A6406CAE	YES	D372B4BCDBD941631A6406CAE	MATCHED_SAME_RECORD_MULTI_ASSAY_OR_MULTI_PORTAL_USE	D372B4BCDBD941631A6406CAE	NOT_FOUND_IN_PACKET		FOUND	REUSED_RECORD_GROUPING	D372B4BCDBD941631A6406CAE		YES	YES	NO	YES	NOT_REQUIRED	NOT_APPLICABLE	OUTSIDE_INDEPENDENCE_NOT_REQUIRED	USE_PATTERN_DOES_NOT_REQUIRE_INDEPENDENT_RECORDS	PASS	D377V2P8177876F99887A24569E	65b309720524ac3591a6082d21aa0ab78674f90e122f73cbb296b2d1bb3cc558	references/derived/d377_remaining_source_packets_v2/packets/D377V2P8177876F99887A24569E.json		NO	e3af41a0e2222fe168070ea9916d3f241d93484cb3658abbd62295dd524db6a2	OUTSIDE_INDEPENDENCE_NOT_REQUIRED							CARRIED_FORWARD_NOT_REREAD_IN_D401																									PCA_PRIMARY_OR_RESOURCE_USE	YES	JOURNAL_ORIGINAL_RESEARCH	RETAINED_PUBLIC_JOURNAL_SOURCE	HTML_ARTICLE	D408SCOPE023	D408IDENTITY023		manuscript/jno_submission_v1/source_adjudication_v6/PAPER_SCOPE.tsv	manuscript/jno_submission_v1/source_adjudication_v6/EVIDENCE_INDEX.json	Retained version only; no live publication-status or exhaustive preprint/journal-family check.	NO
pca-paper-source-successor/5.0	PMID:29725481	PPAIR0022	GSE35988	prad_mich	DIRECT_PATIENT_SPECIMEN_OR_SAMPLE_IDENTITY	ANALYTIC_INPUT	D406E0018	ANALYTIC_INPUT	D406E0018	YES	D406E0018	UNRESOLVED	D406E0018	NOT_FOUND_IN_PACKET		NOT_FOUND_IN_PACKET	NONE_FOUND		Grasso data support gene selection and Michigan data support the KIF4A display. The report does not specify whether the latter is additional independent replication or another display of a previously used source. Other survival-validation cohorts do not resolve this exact pair.	YES	YES	UNRESOLVED	YES	BOUNDED_CLAIM_RELEVANT_CONVENTIONAL_SOURCE_READING_COMPLETE	UNRESOLVED	UNASSESSABLE	INDEPENDENCE_REQUIREMENT_UNRESOLVED	PASS	D372PD63EA562CEE75DBA8D2C	c6db8a14053e220e78cf33ee7d07411b65f6610c9fadd9a4c5a3f4f815150dfb	references/derived/d372_semantic_pilot_v4_relation_context/packets/D372PD63EA562CEE75DBA8D2C.json	D399C29725481	NO	8589ae3e7e53205d775cab35194606a4ac0cc605c2775039ebcfc7537c2e6666	PROCEDURAL_MISUSE_AS_REPORTED					D406E0018	manuscript/jno_submission_v1/source_adjudication_v5/EVIDENCE_INDEX.json	ACCEPTED_BOUNDED_CONVENTIONAL_SOURCE_ADJUDICATION	YES	manuscript/jno_submission_v1/unassessable31_closure_v1/pair_dispositions.tsv	7c5d220a31343f76c08831172a4fe5df93badfc95ed4dd6d6fd5cd9acef80e99	D406E0018	2026-09-08 15:35:00	YES	NOT_REQUIRED	UNCLEAR	UNCLEAR	NOT_REPORTED	AUTHOR_ALLOCATION_OR_DEPENDENCE_NOT_REPORTED	COMPLETE_FOR_BOUNDED_CLAIM	NO	NO	CLOSED_REPORTING_UNCLEAR	Grasso data support gene selection and Michigan data support the KIF4A display. The report does not specify whether the latter is additional independent replication or another display of a previously used source. Other survival-validation cohorts do not resolve this exact pair.	Bounded procedural reporting finding only; not evidence of author awareness, actual duplicated inclusion, global donor independence, whole-paper invalidity, or an effect on published results. No prevalence denominator is frozen.	NONE_UNAVAILABLE; independence role of exact Grasso-Michigan comparison is not explicit	Original Methods: DGEA, clinical data and statistics | Results identification of common genes; Figure1 caption and KIF4A follow-up expression | Discussion cross-validation wording; data availability	NONE_FOR_TARGET_PAIR	NOT_REPORTED	Between-endpoint contribution for the audited use only. DESCRIPTIVE_ONLY covers feature-list, distinct-role, or descriptive use without a cross-endpoint independence claim; it does not classify every within-study statistical test.			PCA_PRIMARY_OR_RESOURCE_USE	YES	JOURNAL_ORIGINAL_RESEARCH	RETAINED_PUBLIC_JOURNAL_SOURCE	research-article	D408SCOPE024	D408IDENTITY024		manuscript/jno_submission_v1/source_adjudication_v6/PAPER_SCOPE.tsv	manuscript/jno_submission_v1/source_adjudication_v6/EVIDENCE_INDEX.json	Retained version only; no live publication-status or exhaustive preprint/journal-family check.	NO
PCAPRU_PAPER_PAIR_IDENTITY_TIER_REMEDIATION_v3	PMID:29744254	PPAIR0092	GSE21032	GSE21036	DIRECT_PATIENT_SPECIMEN_OR_SAMPLE_IDENTITY	REFERENCE_OR_CONTEXT_ONLY	D372B26DB1D2926E7CC66F9C5	REFERENCE_OR_CONTEXT_ONLY	D372B26DB1D2926E7CC66F9C5	YES	D372B26DB1D2926E7CC66F9C5	DESCRIPTIVE_ONLY	D372BA875F4B7843B1489CD9A|D372B26DB1D2926E7CC66F9C5	NOT_FOUND_IN_PACKET		NOT_FOUND_IN_PACKET	NONE_FOUND			YES	YES	NO	YES	NOT_REQUIRED	NOT_APPLICABLE	OUTSIDE_NO_DUAL_ANALYTIC_LINKED_USE	AT_LEAST_ONE_ENDPOINT_REFERENCE_OR_CONTEXT_ONLY	PASS	D377V2P37DFA5E5CEB8C1B48DAF	fb0730f23313b8e557dffbf78c2455164a747ab559f36e86db152a9e126b1bcc	references/derived/d377_remaining_source_packets_v2/packets/D377V2P37DFA5E5CEB8C1B48DAF.json		NO	99de778ad6234442f3baa8a7446d222c9dc42c5af27ad08397d441d258f9c092	NOT_IN_DIRECT_IDENTITY_SCOPE							CARRIED_FORWARD_NOT_REREAD_IN_D401																									PCA_PRIMARY_OR_RESOURCE_USE	YES	JOURNAL_BRIEF_REPORT_ORIGINAL_ANALYSIS	RETAINED_PUBLIC_JOURNAL_SOURCE	brief-report	D408SCOPE025	D408IDENTITY025		manuscript/jno_submission_v1/source_adjudication_v6/PAPER_SCOPE.tsv	manuscript/jno_submission_v1/source_adjudication_v6/EVIDENCE_INDEX.json	Retained version only; no live publication-status or exhaustive preprint/journal-family check.	NO
pca-paper-source-successor/5.0	PMID:30013366	PPAIR0017	GSE6608	GSE6919	DIRECT_PATIENT_SPECIMEN_OR_SAMPLE_IDENTITY	ANALYTIC_INPUT	D406E0019|D406E0020|D406E0021	ANALYTIC_INPUT	D406E0019|D406E0020|D406E0021	YES	D406E0019|D406E0020|D406E0021	UNRESOLVED	D406E0019|D406E0020|D406E0021	NOT_FOUND_IN_PACKET		NOT_FOUND_IN_PACKET	NONE_FOUND		Both sources appear in the ABCC5 expression analysis, but their analytic records and combination are not allocated in the text or captions. Hospital-tissue protein validation is a separate analysis and does not resolve between-source dependence.	YES	YES	UNRESOLVED	NO	BOUNDED_CLAIM_RELEVANT_CONVENTIONAL_SOURCE_READING_COMPLETE	UNRESOLVED	UNASSESSABLE	INDEPENDENCE_REQUIREMENT_UNRESOLVED	PASS	D372P88335E3D54D1ED49595F	a3bba39290b91034fb5e4cb54fe2bcc0aa0f8363b08d6f3bdb8c127c20c2135d	references/derived/d372_semantic_pilot_v4_relation_context/packets/D372P88335E3D54D1ED49595F.json		NO	727e4aa74f4d2ab32685f18971c57f3b204feaf4a6053b584386cacdaf2adfbc	UNASSESSABLE					D406E0019|D406E0020|D406E0021	manuscript/jno_submission_v1/source_adjudication_v5/EVIDENCE_INDEX.json	ACCEPTED_BOUNDED_CONVENTIONAL_SOURCE_ADJUDICATION	YES	manuscript/jno_submission_v1/unassessable31_closure_v1/pair_dispositions.tsv	7c5d220a31343f76c08831172a4fe5df93badfc95ed4dd6d6fd5cd9acef80e99	D406E0019|D406E0020|D406E0021	2026-09-08 15:35:00	NO	NOT_REQUIRED	YES	UNCLEAR	NO	AUTHOR_ALLOCATION_OR_DEPENDENCE_NOT_REPORTED	COMPLETE_FOR_BOUNDED_CLAIM	NO	NO	CLOSED_REPORTING_UNCLEAR	Both sources appear in the ABCC5 expression analysis, but their analytic records and combination are not allocated in the text or captions. Hospital-tissue protein validation is a separate analysis and does not resolve between-source dependence.	Bounded procedural reporting finding only; not evidence of author awareness, actual duplicated inclusion, global donor independence, whole-paper invalidity, or an effect on published results. No prevalence denominator is frozen.	The main text did not specify the exact discovery, validation or joint statistical roles of GSE6608/GSE6919. This review did not infer independent replication from several parallel figures.	Methods: Clinical specimens (16–17), experimental methods (19–44), Statistical analysis (46–47) | Results: public ABCC5 comparisons (49–53) and discussion (74–76) | Original XML Figure1 caption and complete supplementary-material entries SD1–SD6 (wet-lab, clinicopathology and survival outputs)	NONE_FOR_TARGET_PAIR	NOT_REPORTED	Between-endpoint contribution for the audited use only. DESCRIPTIVE_ONLY covers feature-list, distinct-role, or descriptive use without a cross-endpoint independence claim; it does not classify every within-study statistical test.			PCA_PRIMARY_OR_RESOURCE_USE	YES	JOURNAL_ORIGINAL_RESEARCH	RETAINED_PUBLIC_JOURNAL_SOURCE	research-article	D408SCOPE026	D408IDENTITY026		manuscript/jno_submission_v1/source_adjudication_v6/PAPER_SCOPE.tsv	manuscript/jno_submission_v1/source_adjudication_v6/EVIDENCE_INDEX.json	Retained version only; no live publication-status or exhaustive preprint/journal-family check.	NO
PCAPRU_PAPER_PAIR_IDENTITY_TIER_REMEDIATION_v3	PMID:31060542	PPAIR0018	GSE21032	GSE21034	DIRECT_PATIENT_SPECIMEN_OR_SAMPLE_IDENTITY	ANALYTIC_INPUT	D372B440E17252AB6EACF3CE5|D372BDF28CFA4AB3B6BA242E9	ANALYTIC_INPUT	D372B751865A4A3A1B485C132	NO	D372B440E17252AB6EACF3CE5|D372BDF28CFA4AB3B6BA242E9|D372B751865A4A3A1B485C132	OTHER	D372B440E17252AB6EACF3CE5|D372BDF28CFA4AB3B6BA242E9|D372B751865A4A3A1B485C132	NOT_FOUND_IN_PACKET		NOT_FOUND_IN_PACKET	NONE_FOUND			YES	YES	NO	YES	NOT_REQUIRED	NOT_APPLICABLE	OUTSIDE_NO_DUAL_ANALYTIC_LINKED_USE	ENDPOINTS_NOT_USED_IN_ONE_LINKED_WORKFLOW	PASS	D372P4C8A0AB3B552FAF280C0	e426eca5ed55afc41e17fe1e460342477dea9f46e27c2be5f67063d0565dbffd	references/derived/d372_semantic_pilot_v4_relation_context/packets/D372P4C8A0AB3B552FAF280C0.json		NO	251e413ad6fef847f9da98f2b7b5565e3ed6290587997aee3d16c5b3d5e8045f	OUTSIDE_NO_DUAL_ANALYTIC_LINKED_USE							CARRIED_FORWARD_NOT_REREAD_IN_D401																									PCA_PRIMARY_OR_RESOURCE_USE	YES	JOURNAL_ORIGINAL_RESEARCH	RETAINED_PUBLIC_JOURNAL_SOURCE	research-article	D408SCOPE027	D408IDENTITY027		manuscript/jno_submission_v1/source_adjudication_v6/PAPER_SCOPE.tsv	manuscript/jno_submission_v1/source_adjudication_v6/EVIDENCE_INDEX.json	Retained version only; no live publication-status or exhaustive preprint/journal-family check.	NO
PCAPRU_PAPER_PAIR_IDENTITY_TIER_REMEDIATION_v3	PMID:31143673	PPAIR0015	prad_p1000	prad_su2c_2015	DIRECT_PATIENT_SPECIMEN_OR_SAMPLE_IDENTITY	REFERENCE_OR_CONTEXT_ONLY	D372BA4DDC9CA7F8BC95ECA0B	REFERENCE_OR_CONTEXT_ONLY	D372B8BCBE214202DD3948E15	YES	D372B7C63A6636EA12A244802|D372BA4DDC9CA7F8BC95ECA0B|D372B8BCBE214202DD3948E15	DESCRIPTIVE_ONLY	D372B7C63A6636EA12A244802|D372BA4DDC9CA7F8BC95ECA0B|D372B8BCBE214202DD3948E15	NOT_FOUND_IN_PACKET		NOT_FOUND_IN_PACKET	NONE_FOUND			YES	YES	NO	YES	NOT_REQUIRED	NOT_APPLICABLE	OUTSIDE_NO_DUAL_ANALYTIC_LINKED_USE	AT_LEAST_ONE_ENDPOINT_REFERENCE_OR_CONTEXT_ONLY	PASS	D372PC0207D7803EC9F7D5286	63ff3b6552e6f41477b231bb06d981416236a3fbfa05f5afaa030d212a0c01a9	references/derived/d372_semantic_pilot_v4_relation_context/packets/D372PC0207D7803EC9F7D5286.json		NO	a6a58f0f714b208c6e7f820cfa19e975448691944bbfffbe278bbcdc03e9339a	OUTSIDE_NO_DUAL_ANALYTIC_LINKED_USE							CARRIED_FORWARD_NOT_REREAD_IN_D401																									REVIEW_ONLY_EXCLUDED	NO	JOURNAL_REVIEW_ONLY	RETAINED_PUBLIC_JOURNAL_SOURCE	HTML_ARTICLE	D408SCOPE028	D408IDENTITY028		manuscript/jno_submission_v1/source_adjudication_v6/PAPER_SCOPE.tsv	manuscript/jno_submission_v1/source_adjudication_v6/EVIDENCE_INDEX.json	Retained version only; no live publication-status or exhaustive preprint/journal-family check.	NO
PCAPRU_PAPER_PAIR_IDENTITY_TIER_REMEDIATION_v3	PMID:31143673	PPAIR0025	prad_broad	prad_p1000	DIRECT_PATIENT_SPECIMEN_OR_SAMPLE_IDENTITY	REFERENCE_OR_CONTEXT_ONLY	D372BDC25D0E018FA046A26EF	REFERENCE_OR_CONTEXT_ONLY	D372BA4DDC9CA7F8BC95ECA0B	YES	D372B7C63A6636EA12A244802|D372BDC25D0E018FA046A26EF|D372BA4DDC9CA7F8BC95ECA0B	DESCRIPTIVE_ONLY	D372B7C63A6636EA12A244802|D372BDC25D0E018FA046A26EF|D372BA4DDC9CA7F8BC95ECA0B	NOT_FOUND_IN_PACKET		NOT_FOUND_IN_PACKET	NONE_FOUND			YES	YES	NO	YES	NOT_REQUIRED	NOT_APPLICABLE	OUTSIDE_NO_DUAL_ANALYTIC_LINKED_USE	AT_LEAST_ONE_ENDPOINT_REFERENCE_OR_CONTEXT_ONLY	PASS	D372PC0207D7803EC9F7D5286	63ff3b6552e6f41477b231bb06d981416236a3fbfa05f5afaa030d212a0c01a9	references/derived/d372_semantic_pilot_v4_relation_context/packets/D372PC0207D7803EC9F7D5286.json		NO	d29da12b2d81f844ec0c8ee1b60bba72cb65ddccacb8556b23d89acecafb7251	OUTSIDE_NO_DUAL_ANALYTIC_LINKED_USE							CARRIED_FORWARD_NOT_REREAD_IN_D401																									REVIEW_ONLY_EXCLUDED	NO	JOURNAL_REVIEW_ONLY	RETAINED_PUBLIC_JOURNAL_SOURCE	HTML_ARTICLE	D408SCOPE028	D408IDENTITY028		manuscript/jno_submission_v1/source_adjudication_v6/PAPER_SCOPE.tsv	manuscript/jno_submission_v1/source_adjudication_v6/EVIDENCE_INDEX.json	Retained version only; no live publication-status or exhaustive preprint/journal-family check.	NO
PCAPRU_PAPER_PAIR_IDENTITY_TIER_REMEDIATION_v3	PMID:31143673	PPAIR0026	prad_cpcg_2017	prad_p1000	DIRECT_PATIENT_SPECIMEN_OR_SAMPLE_IDENTITY	REFERENCE_OR_CONTEXT_ONLY	D372B5E3D78B813E6EB82A623	REFERENCE_OR_CONTEXT_ONLY	D372BA4DDC9CA7F8BC95ECA0B	YES	D372B7C63A6636EA12A244802|D372B5E3D78B813E6EB82A623|D372BA4DDC9CA7F8BC95ECA0B	DESCRIPTIVE_ONLY	D372B7C63A6636EA12A244802|D372B5E3D78B813E6EB82A623|D372BA4DDC9CA7F8BC95ECA0B	NOT_FOUND_IN_PACKET		NOT_FOUND_IN_PACKET	NONE_FOUND			YES	YES	NO	YES	NOT_REQUIRED	NOT_APPLICABLE	OUTSIDE_NO_DUAL_ANALYTIC_LINKED_USE	AT_LEAST_ONE_ENDPOINT_REFERENCE_OR_CONTEXT_ONLY	PASS	D372PC0207D7803EC9F7D5286	63ff3b6552e6f41477b231bb06d981416236a3fbfa05f5afaa030d212a0c01a9	references/derived/d372_semantic_pilot_v4_relation_context/packets/D372PC0207D7803EC9F7D5286.json		NO	60bf1d22e876fc1e987cdc2297efc5808b2f374f28e1bf70ea4ec8e2f80e2ca7	OUTSIDE_NO_DUAL_ANALYTIC_LINKED_USE							CARRIED_FORWARD_NOT_REREAD_IN_D401																									REVIEW_ONLY_EXCLUDED	NO	JOURNAL_REVIEW_ONLY	RETAINED_PUBLIC_JOURNAL_SOURCE	HTML_ARTICLE	D408SCOPE028	D408IDENTITY028		manuscript/jno_submission_v1/source_adjudication_v6/PAPER_SCOPE.tsv	manuscript/jno_submission_v1/source_adjudication_v6/EVIDENCE_INDEX.json	Retained version only; no live publication-status or exhaustive preprint/journal-family check.	NO
PCAPRU_PAPER_PAIR_IDENTITY_TIER_REMEDIATION_v3	PMID:31143673	PPAIR0027	prad_p1000	prad_tcga_pan_can_atlas_2018	DIRECT_PATIENT_SPECIMEN_OR_SAMPLE_IDENTITY	REFERENCE_OR_CONTEXT_ONLY	D372BA4DDC9CA7F8BC95ECA0B	REFERENCE_OR_CONTEXT_ONLY	D372B32B07D0E0FB59DE8DC1C	YES	D372BFB395F4FA1AF0C68A3B2	DESCRIPTIVE_ONLY	D372BFB395F4FA1AF0C68A3B2	NOT_FOUND_IN_PACKET		NOT_FOUND_IN_PACKET	NONE_FOUND			YES	YES	NO	YES	NOT_REQUIRED	NOT_APPLICABLE	OUTSIDE_NO_DUAL_ANALYTIC_LINKED_USE	AT_LEAST_ONE_ENDPOINT_REFERENCE_OR_CONTEXT_ONLY	PASS	D372PC0207D7803EC9F7D5286	63ff3b6552e6f41477b231bb06d981416236a3fbfa05f5afaa030d212a0c01a9	references/derived/d372_semantic_pilot_v4_relation_context/packets/D372PC0207D7803EC9F7D5286.json		NO	249528f40fb1768e9c19e856615562ade7b66ab48da6e353b74b608452493f0a	OUTSIDE_NO_DUAL_ANALYTIC_LINKED_USE							CARRIED_FORWARD_NOT_REREAD_IN_D401																									REVIEW_ONLY_EXCLUDED	NO	JOURNAL_REVIEW_ONLY	RETAINED_PUBLIC_JOURNAL_SOURCE	HTML_ARTICLE	D408SCOPE028	D408IDENTITY028		manuscript/jno_submission_v1/source_adjudication_v6/PAPER_SCOPE.tsv	manuscript/jno_submission_v1/source_adjudication_v6/EVIDENCE_INDEX.json	Retained version only; no live publication-status or exhaustive preprint/journal-family check.	NO
PCAPRU_PAPER_PAIR_IDENTITY_TIER_REMEDIATION_v3	PMID:31143673	PPAIR0028	prad_broad_2013	prad_p1000	DIRECT_PATIENT_SPECIMEN_OR_SAMPLE_IDENTITY	REFERENCE_OR_CONTEXT_ONLY	D372B5B7A4872261C13FFC40D	REFERENCE_OR_CONTEXT_ONLY	D372BA4DDC9CA7F8BC95ECA0B	YES	D372B7C63A6636EA12A244802|D372B5B7A4872261C13FFC40D|D372BA4DDC9CA7F8BC95ECA0B	DESCRIPTIVE_ONLY	D372B7C63A6636EA12A244802|D372B5B7A4872261C13FFC40D|D372BA4DDC9CA7F8BC95ECA0B	NOT_FOUND_IN_PACKET		NOT_FOUND_IN_PACKET	NONE_FOUND			YES	YES	NO	YES	NOT_REQUIRED	NOT_APPLICABLE	OUTSIDE_NO_DUAL_ANALYTIC_LINKED_USE	AT_LEAST_ONE_ENDPOINT_REFERENCE_OR_CONTEXT_ONLY	PASS	D372PC0207D7803EC9F7D5286	63ff3b6552e6f41477b231bb06d981416236a3fbfa05f5afaa030d212a0c01a9	references/derived/d372_semantic_pilot_v4_relation_context/packets/D372PC0207D7803EC9F7D5286.json		NO	8d9819f9eb8a5ea70d8ee53d548887ed096018c05a9417a98827d9c59aec43b4	OUTSIDE_NO_DUAL_ANALYTIC_LINKED_USE							CARRIED_FORWARD_NOT_REREAD_IN_D401																									REVIEW_ONLY_EXCLUDED	NO	JOURNAL_REVIEW_ONLY	RETAINED_PUBLIC_JOURNAL_SOURCE	HTML_ARTICLE	D408SCOPE028	D408IDENTITY028		manuscript/jno_submission_v1/source_adjudication_v6/PAPER_SCOPE.tsv	manuscript/jno_submission_v1/source_adjudication_v6/EVIDENCE_INDEX.json	Retained version only; no live publication-status or exhaustive preprint/journal-family check.	NO
PCAPRU_PAPER_PAIR_IDENTITY_TIER_REMEDIATION_v3	PMID:31143673	PPAIR0029	prad_broad_2013	prad_cpcg_2017	DIRECT_PATIENT_SPECIMEN_OR_SAMPLE_IDENTITY	REFERENCE_OR_CONTEXT_ONLY	D372B5B7A4872261C13FFC40D	REFERENCE_OR_CONTEXT_ONLY	D372B5E3D78B813E6EB82A623	YES	D372B7C63A6636EA12A244802|D372B5B7A4872261C13FFC40D|D372B5E3D78B813E6EB82A623	DESCRIPTIVE_ONLY	D372B7C63A6636EA12A244802|D372B5B7A4872261C13FFC40D|D372B5E3D78B813E6EB82A623	NOT_FOUND_IN_PACKET		NOT_FOUND_IN_PACKET	NONE_FOUND			YES	YES	NO	YES	NOT_REQUIRED	NOT_APPLICABLE	OUTSIDE_NO_DUAL_ANALYTIC_LINKED_USE	AT_LEAST_ONE_ENDPOINT_REFERENCE_OR_CONTEXT_ONLY	PASS	D372PC0207D7803EC9F7D5286	63ff3b6552e6f41477b231bb06d981416236a3fbfa05f5afaa030d212a0c01a9	references/derived/d372_semantic_pilot_v4_relation_context/packets/D372PC0207D7803EC9F7D5286.json		NO	3e459b8712471c779be3517f0bcd56098f2f1be4a32d18bb15f619230d382660	OUTSIDE_NO_DUAL_ANALYTIC_LINKED_USE							CARRIED_FORWARD_NOT_REREAD_IN_D401																									REVIEW_ONLY_EXCLUDED	NO	JOURNAL_REVIEW_ONLY	RETAINED_PUBLIC_JOURNAL_SOURCE	HTML_ARTICLE	D408SCOPE028	D408IDENTITY028		manuscript/jno_submission_v1/source_adjudication_v6/PAPER_SCOPE.tsv	manuscript/jno_submission_v1/source_adjudication_v6/EVIDENCE_INDEX.json	Retained version only; no live publication-status or exhaustive preprint/journal-family check.	NO
PCAPRU_PAPER_PAIR_IDENTITY_TIER_REMEDIATION_v3	PMID:31143673	PPAIR0030	prad_p1000	prad_tcga	DIRECT_PATIENT_SPECIMEN_OR_SAMPLE_IDENTITY	REFERENCE_OR_CONTEXT_ONLY	D372BA4DDC9CA7F8BC95ECA0B	REFERENCE_OR_CONTEXT_ONLY	D372B697B56B8CB95935F6C5D	YES	D372B7C63A6636EA12A244802|D372BA4DDC9CA7F8BC95ECA0B|D372B697B56B8CB95935F6C5D	DESCRIPTIVE_ONLY	D372B7C63A6636EA12A244802|D372BA4DDC9CA7F8BC95ECA0B|D372B697B56B8CB95935F6C5D	NOT_FOUND_IN_PACKET		NOT_FOUND_IN_PACKET	NONE_FOUND			YES	YES	NO	YES	NOT_REQUIRED	NOT_APPLICABLE	OUTSIDE_NO_DUAL_ANALYTIC_LINKED_USE	AT_LEAST_ONE_ENDPOINT_REFERENCE_OR_CONTEXT_ONLY	PASS	D372PC0207D7803EC9F7D5286	63ff3b6552e6f41477b231bb06d981416236a3fbfa05f5afaa030d212a0c01a9	references/derived/d372_semantic_pilot_v4_relation_context/packets/D372PC0207D7803EC9F7D5286.json		NO	363593a6043046696b447d685f4fb04730eb4d05677ab2602dfe0b45a9fdde6f	OUTSIDE_NO_DUAL_ANALYTIC_LINKED_USE							CARRIED_FORWARD_NOT_REREAD_IN_D401																									REVIEW_ONLY_EXCLUDED	NO	JOURNAL_REVIEW_ONLY	RETAINED_PUBLIC_JOURNAL_SOURCE	HTML_ARTICLE	D408SCOPE028	D408IDENTITY028		manuscript/jno_submission_v1/source_adjudication_v6/PAPER_SCOPE.tsv	manuscript/jno_submission_v1/source_adjudication_v6/EVIDENCE_INDEX.json	Retained version only; no live publication-status or exhaustive preprint/journal-family check.	NO
PCAPRU_PAPER_PAIR_IDENTITY_TIER_REMEDIATION_v3	PMID:31143673	PPAIR0031	prad_broad	prad_cpcg_2017	DIRECT_PATIENT_SPECIMEN_OR_SAMPLE_IDENTITY	REFERENCE_OR_CONTEXT_ONLY	D372BDC25D0E018FA046A26EF	REFERENCE_OR_CONTEXT_ONLY	D372B5E3D78B813E6EB82A623	YES	D372B7C63A6636EA12A244802|D372BDC25D0E018FA046A26EF|D372B5E3D78B813E6EB82A623	DESCRIPTIVE_ONLY	D372B7C63A6636EA12A244802|D372BDC25D0E018FA046A26EF|D372B5E3D78B813E6EB82A623	NOT_FOUND_IN_PACKET		NOT_FOUND_IN_PACKET	NONE_FOUND			YES	YES	NO	YES	NOT_REQUIRED	NOT_APPLICABLE	OUTSIDE_NO_DUAL_ANALYTIC_LINKED_USE	AT_LEAST_ONE_ENDPOINT_REFERENCE_OR_CONTEXT_ONLY	PASS	D372PC0207D7803EC9F7D5286	63ff3b6552e6f41477b231bb06d981416236a3fbfa05f5afaa030d212a0c01a9	references/derived/d372_semantic_pilot_v4_relation_context/packets/D372PC0207D7803EC9F7D5286.json		NO	24335a50e46824e03d25141b8e86b19de1c8423db094c0f64b68d971875494e5	OUTSIDE_NO_DUAL_ANALYTIC_LINKED_USE							CARRIED_FORWARD_NOT_REREAD_IN_D401																									REVIEW_ONLY_EXCLUDED	NO	JOURNAL_REVIEW_ONLY	RETAINED_PUBLIC_JOURNAL_SOURCE	HTML_ARTICLE	D408SCOPE028	D408IDENTITY028		manuscript/jno_submission_v1/source_adjudication_v6/PAPER_SCOPE.tsv	manuscript/jno_submission_v1/source_adjudication_v6/EVIDENCE_INDEX.json	Retained version only; no live publication-status or exhaustive preprint/journal-family check.	NO
PCAPRU_PAPER_PAIR_IDENTITY_TIER_REMEDIATION_v3	PMID:31143673	PPAIR0032	prad_cpcg_2017	prad_tcga_pan_can_atlas_2018	DIRECT_PATIENT_SPECIMEN_OR_SAMPLE_IDENTITY	REFERENCE_OR_CONTEXT_ONLY	D372B5E3D78B813E6EB82A623	REFERENCE_OR_CONTEXT_ONLY	D372B32B07D0E0FB59DE8DC1C	YES	D372B7C63A6636EA12A244802|D372B5E3D78B813E6EB82A623|D372B32B07D0E0FB59DE8DC1C	DESCRIPTIVE_ONLY	D372B7C63A6636EA12A244802|D372B5E3D78B813E6EB82A623|D372B32B07D0E0FB59DE8DC1C	NOT_FOUND_IN_PACKET		NOT_FOUND_IN_PACKET	NONE_FOUND			YES	YES	NO	YES	NOT_REQUIRED	NOT_APPLICABLE	OUTSIDE_NO_DUAL_ANALYTIC_LINKED_USE	AT_LEAST_ONE_ENDPOINT_REFERENCE_OR_CONTEXT_ONLY	PASS	D372PC0207D7803EC9F7D5286	63ff3b6552e6f41477b231bb06d981416236a3fbfa05f5afaa030d212a0c01a9	references/derived/d372_semantic_pilot_v4_relation_context/packets/D372PC0207D7803EC9F7D5286.json		NO	24413d4a1fa7bfdff9aef41be644bdba61101599b08c8a11ba46e0a43e31cfa4	OUTSIDE_NO_DUAL_ANALYTIC_LINKED_USE							CARRIED_FORWARD_NOT_REREAD_IN_D401																									REVIEW_ONLY_EXCLUDED	NO	JOURNAL_REVIEW_ONLY	RETAINED_PUBLIC_JOURNAL_SOURCE	HTML_ARTICLE	D408SCOPE028	D408IDENTITY028		manuscript/jno_submission_v1/source_adjudication_v6/PAPER_SCOPE.tsv	manuscript/jno_submission_v1/source_adjudication_v6/EVIDENCE_INDEX.json	Retained version only; no live publication-status or exhaustive preprint/journal-family check.	NO
PCAPRU_PAPER_PAIR_IDENTITY_TIER_REMEDIATION_v3	PMID:31143673	PPAIR0033	prad_p1000	prad_tcga_pub	DIRECT_PATIENT_SPECIMEN_OR_SAMPLE_IDENTITY	REFERENCE_OR_CONTEXT_ONLY	D372BA4DDC9CA7F8BC95ECA0B	REFERENCE_OR_CONTEXT_ONLY	D372B9406006D712FA724C643	YES	D372BFB395F4FA1AF0C68A3B2	DESCRIPTIVE_ONLY	D372BFB395F4FA1AF0C68A3B2	NOT_FOUND_IN_PACKET		NOT_FOUND_IN_PACKET	NONE_FOUND			YES	YES	NO	YES	NOT_REQUIRED	NOT_APPLICABLE	OUTSIDE_NO_DUAL_ANALYTIC_LINKED_USE	AT_LEAST_ONE_ENDPOINT_REFERENCE_OR_CONTEXT_ONLY	PASS	D372PC0207D7803EC9F7D5286	63ff3b6552e6f41477b231bb06d981416236a3fbfa05f5afaa030d212a0c01a9	references/derived/d372_semantic_pilot_v4_relation_context/packets/D372PC0207D7803EC9F7D5286.json		NO	1eec261848ffec8ff127d2c40313ce2a643a2f021f530eac55c7f23e3189c017	OUTSIDE_NO_DUAL_ANALYTIC_LINKED_USE							CARRIED_FORWARD_NOT_REREAD_IN_D401																									REVIEW_ONLY_EXCLUDED	NO	JOURNAL_REVIEW_ONLY	RETAINED_PUBLIC_JOURNAL_SOURCE	HTML_ARTICLE	D408SCOPE028	D408IDENTITY028		manuscript/jno_submission_v1/source_adjudication_v6/PAPER_SCOPE.tsv	manuscript/jno_submission_v1/source_adjudication_v6/EVIDENCE_INDEX.json	Retained version only; no live publication-status or exhaustive preprint/journal-family check.	NO
PCAPRU_PAPER_PAIR_IDENTITY_TIER_REMEDIATION_v3	PMID:31143673	PPAIR0034	prad_cpcg_2017	prad_tcga	DIRECT_PATIENT_SPECIMEN_OR_SAMPLE_IDENTITY	REFERENCE_OR_CONTEXT_ONLY	D372B5E3D78B813E6EB82A623	REFERENCE_OR_CONTEXT_ONLY	D372B697B56B8CB95935F6C5D	YES	D372B7C63A6636EA12A244802|D372B5E3D78B813E6EB82A623|D372B697B56B8CB95935F6C5D	DESCRIPTIVE_ONLY	D372B7C63A6636EA12A244802|D372B5E3D78B813E6EB82A623|D372B697B56B8CB95935F6C5D	NOT_FOUND_IN_PACKET		NOT_FOUND_IN_PACKET	NONE_FOUND			YES	YES	NO	YES	NOT_REQUIRED	NOT_APPLICABLE	OUTSIDE_NO_DUAL_ANALYTIC_LINKED_USE	AT_LEAST_ONE_ENDPOINT_REFERENCE_OR_CONTEXT_ONLY	PASS	D372PC0207D7803EC9F7D5286	63ff3b6552e6f41477b231bb06d981416236a3fbfa05f5afaa030d212a0c01a9	references/derived/d372_semantic_pilot_v4_relation_context/packets/D372PC0207D7803EC9F7D5286.json		NO	cf5ef78b7619eaa27827ea83ebdd54297fce0f2c2b054160adf32ad2d99f3a4a	OUTSIDE_NO_DUAL_ANALYTIC_LINKED_USE							CARRIED_FORWARD_NOT_REREAD_IN_D401																									REVIEW_ONLY_EXCLUDED	NO	JOURNAL_REVIEW_ONLY	RETAINED_PUBLIC_JOURNAL_SOURCE	HTML_ARTICLE	D408SCOPE028	D408IDENTITY028		manuscript/jno_submission_v1/source_adjudication_v6/PAPER_SCOPE.tsv	manuscript/jno_submission_v1/source_adjudication_v6/EVIDENCE_INDEX.json	Retained version only; no live publication-status or exhaustive preprint/journal-family check.	NO
PCAPRU_PAPER_PAIR_IDENTITY_TIER_REMEDIATION_v3	PMID:31143673	PPAIR0035	prad_broad	prad_broad_2013	DIRECT_PATIENT_SPECIMEN_OR_SAMPLE_IDENTITY	REFERENCE_OR_CONTEXT_ONLY	D372BDC25D0E018FA046A26EF	REFERENCE_OR_CONTEXT_ONLY	D372B5B7A4872261C13FFC40D	YES	D372B7C63A6636EA12A244802|D372BDC25D0E018FA046A26EF|D372B5B7A4872261C13FFC40D	DESCRIPTIVE_ONLY	D372B7C63A6636EA12A244802|D372BDC25D0E018FA046A26EF|D372B5B7A4872261C13FFC40D	NOT_FOUND_IN_PACKET		NOT_FOUND_IN_PACKET	NONE_FOUND			YES	YES	NO	YES	NOT_REQUIRED	NOT_APPLICABLE	OUTSIDE_NO_DUAL_ANALYTIC_LINKED_USE	AT_LEAST_ONE_ENDPOINT_REFERENCE_OR_CONTEXT_ONLY	PASS	D372PC0207D7803EC9F7D5286	63ff3b6552e6f41477b231bb06d981416236a3fbfa05f5afaa030d212a0c01a9	references/derived/d372_semantic_pilot_v4_relation_context/packets/D372PC0207D7803EC9F7D5286.json		NO	2de7df676f94ece6b774cf0d7b98383c922b68b107d56615e458b0dcfc403bcf	OUTSIDE_NO_DUAL_ANALYTIC_LINKED_USE							CARRIED_FORWARD_NOT_REREAD_IN_D401																									REVIEW_ONLY_EXCLUDED	NO	JOURNAL_REVIEW_ONLY	RETAINED_PUBLIC_JOURNAL_SOURCE	HTML_ARTICLE	D408SCOPE028	D408IDENTITY028		manuscript/jno_submission_v1/source_adjudication_v6/PAPER_SCOPE.tsv	manuscript/jno_submission_v1/source_adjudication_v6/EVIDENCE_INDEX.json	Retained version only; no live publication-status or exhaustive preprint/journal-family check.	NO
PCAPRU_PAPER_PAIR_IDENTITY_TIER_REMEDIATION_v3	PMID:31143673	PPAIR0039	prad_tcga	prad_tcga_pan_can_atlas_2018	DIRECT_PATIENT_SPECIMEN_OR_SAMPLE_IDENTITY	REFERENCE_OR_CONTEXT_ONLY	D372B697B56B8CB95935F6C5D	REFERENCE_OR_CONTEXT_ONLY	D372B32B07D0E0FB59DE8DC1C	YES	D372B7C63A6636EA12A244802|D372B697B56B8CB95935F6C5D|D372B32B07D0E0FB59DE8DC1C	DESCRIPTIVE_ONLY	D372B7C63A6636EA12A244802|D372B697B56B8CB95935F6C5D|D372B32B07D0E0FB59DE8DC1C	NOT_FOUND_IN_PACKET		NOT_FOUND_IN_PACKET	NONE_FOUND			YES	YES	NO	YES	NOT_REQUIRED	NOT_APPLICABLE	OUTSIDE_NO_DUAL_ANALYTIC_LINKED_USE	AT_LEAST_ONE_ENDPOINT_REFERENCE_OR_CONTEXT_ONLY	PASS	D372PC0207D7803EC9F7D5286	63ff3b6552e6f41477b231bb06d981416236a3fbfa05f5afaa030d212a0c01a9	references/derived/d372_semantic_pilot_v4_relation_context/packets/D372PC0207D7803EC9F7D5286.json		NO	822bcec3e9e1b8f2c88d343775dac3a2f583a978a8c6cc75428baae09eff294e	OUTSIDE_NO_DUAL_ANALYTIC_LINKED_USE							CARRIED_FORWARD_NOT_REREAD_IN_D401																									REVIEW_ONLY_EXCLUDED	NO	JOURNAL_REVIEW_ONLY	RETAINED_PUBLIC_JOURNAL_SOURCE	HTML_ARTICLE	D408SCOPE028	D408IDENTITY028		manuscript/jno_submission_v1/source_adjudication_v6/PAPER_SCOPE.tsv	manuscript/jno_submission_v1/source_adjudication_v6/EVIDENCE_INDEX.json	Retained version only; no live publication-status or exhaustive preprint/journal-family check.	NO
PCAPRU_PAPER_PAIR_IDENTITY_TIER_REMEDIATION_v3	PMID:31143673	PPAIR0040	prad_tcga	prad_tcga_pub	DIRECT_PATIENT_SPECIMEN_OR_SAMPLE_IDENTITY	REFERENCE_OR_CONTEXT_ONLY	D372B697B56B8CB95935F6C5D	REFERENCE_OR_CONTEXT_ONLY	D372B9406006D712FA724C643	YES	D372B7C63A6636EA12A244802|D372B697B56B8CB95935F6C5D|D372B9406006D712FA724C643	DESCRIPTIVE_ONLY	D372B7C63A6636EA12A244802|D372B697B56B8CB95935F6C5D|D372B9406006D712FA724C643	NOT_FOUND_IN_PACKET		NOT_FOUND_IN_PACKET	NONE_FOUND			YES	YES	NO	YES	NOT_REQUIRED	NOT_APPLICABLE	OUTSIDE_NO_DUAL_ANALYTIC_LINKED_USE	AT_LEAST_ONE_ENDPOINT_REFERENCE_OR_CONTEXT_ONLY	PASS	D372PC0207D7803EC9F7D5286	63ff3b6552e6f41477b231bb06d981416236a3fbfa05f5afaa030d212a0c01a9	references/derived/d372_semantic_pilot_v4_relation_context/packets/D372PC0207D7803EC9F7D5286.json		NO	2ac9623a5641de111b34a7905b235fca5aac1cdc6853af917d7dcaa6aa644dde	OUTSIDE_NO_DUAL_ANALYTIC_LINKED_USE							CARRIED_FORWARD_NOT_REREAD_IN_D401																									REVIEW_ONLY_EXCLUDED	NO	JOURNAL_REVIEW_ONLY	RETAINED_PUBLIC_JOURNAL_SOURCE	HTML_ARTICLE	D408SCOPE028	D408IDENTITY028		manuscript/jno_submission_v1/source_adjudication_v6/PAPER_SCOPE.tsv	manuscript/jno_submission_v1/source_adjudication_v6/EVIDENCE_INDEX.json	Retained version only; no live publication-status or exhaustive preprint/journal-family check.	NO
PCAPRU_PAPER_PAIR_IDENTITY_TIER_REMEDIATION_v3	PMID:31143673	PPAIR0041	prad_tcga	TCGA-PRAD	DIRECT_PATIENT_SPECIMEN_OR_SAMPLE_IDENTITY	REFERENCE_OR_CONTEXT_ONLY	D372B697B56B8CB95935F6C5D	REFERENCE_OR_CONTEXT_ONLY	D372BA7BCBB781A98DB5B4EBD	YES	D372B7C63A6636EA12A244802|D372B697B56B8CB95935F6C5D|D372BA7BCBB781A98DB5B4EBD	DESCRIPTIVE_ONLY	D372B7C63A6636EA12A244802|D372B697B56B8CB95935F6C5D|D372BA7BCBB781A98DB5B4EBD	NOT_FOUND_IN_PACKET		NOT_FOUND_IN_PACKET	NONE_FOUND			YES	YES	NO	YES	NOT_REQUIRED	NOT_APPLICABLE	OUTSIDE_NO_DUAL_ANALYTIC_LINKED_USE	AT_LEAST_ONE_ENDPOINT_REFERENCE_OR_CONTEXT_ONLY	PASS	D372PC0207D7803EC9F7D5286	63ff3b6552e6f41477b231bb06d981416236a3fbfa05f5afaa030d212a0c01a9	references/derived/d372_semantic_pilot_v4_relation_context/packets/D372PC0207D7803EC9F7D5286.json		NO	92629bcf32799902aaff3b1fa86c646a019f2b6a5ea7fb3f83984d3129d660ba	OUTSIDE_NO_DUAL_ANALYTIC_LINKED_USE							CARRIED_FORWARD_NOT_REREAD_IN_D401																									REVIEW_ONLY_EXCLUDED	NO	JOURNAL_REVIEW_ONLY	RETAINED_PUBLIC_JOURNAL_SOURCE	HTML_ARTICLE	D408SCOPE028	D408IDENTITY028		manuscript/jno_submission_v1/source_adjudication_v6/PAPER_SCOPE.tsv	manuscript/jno_submission_v1/source_adjudication_v6/EVIDENCE_INDEX.json	Retained version only; no live publication-status or exhaustive preprint/journal-family check.	NO
PCAPRU_PAPER_PAIR_IDENTITY_TIER_REMEDIATION_v3	PMID:31143673	PPAIR0045	prad_tcga_pan_can_atlas_2018	prad_tcga_pub	DIRECT_PATIENT_SPECIMEN_OR_SAMPLE_IDENTITY	REFERENCE_OR_CONTEXT_ONLY	D372B32B07D0E0FB59DE8DC1C	REFERENCE_OR_CONTEXT_ONLY	D372B9406006D712FA724C643	YES	D372B7C63A6636EA12A244802|D372B32B07D0E0FB59DE8DC1C|D372B9406006D712FA724C643	DESCRIPTIVE_ONLY	D372B7C63A6636EA12A244802|D372B32B07D0E0FB59DE8DC1C|D372B9406006D712FA724C643	NOT_FOUND_IN_PACKET		NOT_FOUND_IN_PACKET	NONE_FOUND			YES	YES	NO	YES	NOT_REQUIRED	NOT_APPLICABLE	OUTSIDE_NO_DUAL_ANALYTIC_LINKED_USE	AT_LEAST_ONE_ENDPOINT_REFERENCE_OR_CONTEXT_ONLY	PASS	D372PC0207D7803EC9F7D5286	63ff3b6552e6f41477b231bb06d981416236a3fbfa05f5afaa030d212a0c01a9	references/derived/d372_semantic_pilot_v4_relation_context/packets/D372PC0207D7803EC9F7D5286.json		NO	a8031e6175c6eafb54be544254e09dd53c4c147c73daa72a5a9c20c4c780d970	OUTSIDE_NO_DUAL_ANALYTIC_LINKED_USE							CARRIED_FORWARD_NOT_REREAD_IN_D401																									REVIEW_ONLY_EXCLUDED	NO	JOURNAL_REVIEW_ONLY	RETAINED_PUBLIC_JOURNAL_SOURCE	HTML_ARTICLE	D408SCOPE028	D408IDENTITY028		manuscript/jno_submission_v1/source_adjudication_v6/PAPER_SCOPE.tsv	manuscript/jno_submission_v1/source_adjudication_v6/EVIDENCE_INDEX.json	Retained version only; no live publication-status or exhaustive preprint/journal-family check.	NO
PCAPRU_PAPER_PAIR_IDENTITY_TIER_REMEDIATION_v3	PMID:31143673	PPAIR0046	prad_tcga_pan_can_atlas_2018	TCGA-PRAD	DIRECT_PATIENT_SPECIMEN_OR_SAMPLE_IDENTITY	REFERENCE_OR_CONTEXT_ONLY	D372B32B07D0E0FB59DE8DC1C	REFERENCE_OR_CONTEXT_ONLY	D372BA7BCBB781A98DB5B4EBD	YES	D372B7C63A6636EA12A244802|D372B32B07D0E0FB59DE8DC1C|D372BA7BCBB781A98DB5B4EBD	DESCRIPTIVE_ONLY	D372B7C63A6636EA12A244802|D372B32B07D0E0FB59DE8DC1C|D372BA7BCBB781A98DB5B4EBD	NOT_FOUND_IN_PACKET		NOT_FOUND_IN_PACKET	NONE_FOUND			YES	YES	NO	YES	NOT_REQUIRED	NOT_APPLICABLE	OUTSIDE_NO_DUAL_ANALYTIC_LINKED_USE	AT_LEAST_ONE_ENDPOINT_REFERENCE_OR_CONTEXT_ONLY	PASS	D372PC0207D7803EC9F7D5286	63ff3b6552e6f41477b231bb06d981416236a3fbfa05f5afaa030d212a0c01a9	references/derived/d372_semantic_pilot_v4_relation_context/packets/D372PC0207D7803EC9F7D5286.json		NO	acab8d8c4607752a625f97107452545b29cd24ac3f255745e0602a1efc6b6b7b	OUTSIDE_NO_DUAL_ANALYTIC_LINKED_USE							CARRIED_FORWARD_NOT_REREAD_IN_D401																									REVIEW_ONLY_EXCLUDED	NO	JOURNAL_REVIEW_ONLY	RETAINED_PUBLIC_JOURNAL_SOURCE	HTML_ARTICLE	D408SCOPE028	D408IDENTITY028		manuscript/jno_submission_v1/source_adjudication_v6/PAPER_SCOPE.tsv	manuscript/jno_submission_v1/source_adjudication_v6/EVIDENCE_INDEX.json	Retained version only; no live publication-status or exhaustive preprint/journal-family check.	NO
PCAPRU_PAPER_PAIR_IDENTITY_TIER_REMEDIATION_v3	PMID:31143673	PPAIR0047	prad_tcga_pub	TCGA-PRAD	DIRECT_PATIENT_SPECIMEN_OR_SAMPLE_IDENTITY	REFERENCE_OR_CONTEXT_ONLY	D372B9406006D712FA724C643	REFERENCE_OR_CONTEXT_ONLY	D372BA7BCBB781A98DB5B4EBD	YES	D372B7C63A6636EA12A244802|D372B9406006D712FA724C643|D372BA7BCBB781A98DB5B4EBD	DESCRIPTIVE_ONLY	D372B7C63A6636EA12A244802|D372B9406006D712FA724C643|D372BA7BCBB781A98DB5B4EBD	NOT_FOUND_IN_PACKET		NOT_FOUND_IN_PACKET	NONE_FOUND			YES	YES	NO	YES	NOT_REQUIRED	NOT_APPLICABLE	OUTSIDE_NO_DUAL_ANALYTIC_LINKED_USE	AT_LEAST_ONE_ENDPOINT_REFERENCE_OR_CONTEXT_ONLY	PASS	D372PC0207D7803EC9F7D5286	63ff3b6552e6f41477b231bb06d981416236a3fbfa05f5afaa030d212a0c01a9	references/derived/d372_semantic_pilot_v4_relation_context/packets/D372PC0207D7803EC9F7D5286.json		NO	8778580ed999a808894f37822d36d81df0d8f7ba88928324b1cf1e1e3d82c6e6	OUTSIDE_NO_DUAL_ANALYTIC_LINKED_USE							CARRIED_FORWARD_NOT_REREAD_IN_D401																									REVIEW_ONLY_EXCLUDED	NO	JOURNAL_REVIEW_ONLY	RETAINED_PUBLIC_JOURNAL_SOURCE	HTML_ARTICLE	D408SCOPE028	D408IDENTITY028		manuscript/jno_submission_v1/source_adjudication_v6/PAPER_SCOPE.tsv	manuscript/jno_submission_v1/source_adjudication_v6/EVIDENCE_INDEX.json	Retained version only; no live publication-status or exhaustive preprint/journal-family check.	NO
PCAPRU_PAPER_PAIR_IDENTITY_TIER_REMEDIATION_v3	PMID:31143673	PPAIR0049	prad_cpcg_2017	prad_tcga_pub	DIRECT_PATIENT_SPECIMEN_OR_SAMPLE_IDENTITY	REFERENCE_OR_CONTEXT_ONLY	D372B5E3D78B813E6EB82A623	REFERENCE_OR_CONTEXT_ONLY	D372B9406006D712FA724C643	YES	D372B7C63A6636EA12A244802|D372B5E3D78B813E6EB82A623|D372B9406006D712FA724C643	DESCRIPTIVE_ONLY	D372B7C63A6636EA12A244802|D372B5E3D78B813E6EB82A623|D372B9406006D712FA724C643	NOT_FOUND_IN_PACKET		NOT_FOUND_IN_PACKET	NONE_FOUND			YES	YES	NO	YES	NOT_REQUIRED	NOT_APPLICABLE	OUTSIDE_NO_DUAL_ANALYTIC_LINKED_USE	AT_LEAST_ONE_ENDPOINT_REFERENCE_OR_CONTEXT_ONLY	PASS	D372PC0207D7803EC9F7D5286	63ff3b6552e6f41477b231bb06d981416236a3fbfa05f5afaa030d212a0c01a9	references/derived/d372_semantic_pilot_v4_relation_context/packets/D372PC0207D7803EC9F7D5286.json		NO	6b19cc62461e9a4689c38c9ac0b996d934f44f6ef0a0904ba5c764b60b25c67a	OUTSIDE_NO_DUAL_ANALYTIC_LINKED_USE							CARRIED_FORWARD_NOT_REREAD_IN_D401																									REVIEW_ONLY_EXCLUDED	NO	JOURNAL_REVIEW_ONLY	RETAINED_PUBLIC_JOURNAL_SOURCE	HTML_ARTICLE	D408SCOPE028	D408IDENTITY028		manuscript/jno_submission_v1/source_adjudication_v6/PAPER_SCOPE.tsv	manuscript/jno_submission_v1/source_adjudication_v6/EVIDENCE_INDEX.json	Retained version only; no live publication-status or exhaustive preprint/journal-family check.	NO
PCAPRU_PAPER_PAIR_IDENTITY_TIER_REMEDIATION_v3	PMID:31143673	PPAIR0101	prad_cpcg_2017	TCGA-PRAD	DIRECT_PATIENT_SPECIMEN_OR_SAMPLE_IDENTITY	REFERENCE_OR_CONTEXT_ONLY	D372B5E3D78B813E6EB82A623	REFERENCE_OR_CONTEXT_ONLY	D372BA7BCBB781A98DB5B4EBD	YES	D372B5E3D78B813E6EB82A623	DESCRIPTIVE_ONLY	D372B5E3D78B813E6EB82A623	FOUND	D372B5E3D78B813E6EB82A623	NOT_FOUND_IN_PACKET	NONE_FOUND			YES	YES	NO	YES	NOT_REQUIRED	NOT_APPLICABLE	OUTSIDE_NO_DUAL_ANALYTIC_LINKED_USE	AT_LEAST_ONE_ENDPOINT_REFERENCE_OR_CONTEXT_ONLY	PASS	D372PC0207D7803EC9F7D5286	63ff3b6552e6f41477b231bb06d981416236a3fbfa05f5afaa030d212a0c01a9	references/derived/d372_semantic_pilot_v4_relation_context/packets/D372PC0207D7803EC9F7D5286.json		NO	72f05e05042bd3e2fab21964308ee32e9b7baa153a0bf10d550cadb5aea5e058	OUTSIDE_NO_DUAL_ANALYTIC_LINKED_USE							CARRIED_FORWARD_NOT_REREAD_IN_D401																									REVIEW_ONLY_EXCLUDED	NO	JOURNAL_REVIEW_ONLY	RETAINED_PUBLIC_JOURNAL_SOURCE	HTML_ARTICLE	D408SCOPE028	D408IDENTITY028		manuscript/jno_submission_v1/source_adjudication_v6/PAPER_SCOPE.tsv	manuscript/jno_submission_v1/source_adjudication_v6/EVIDENCE_INDEX.json	Retained version only; no live publication-status or exhaustive preprint/journal-family check.	NO
PCAPRU_PAPER_PAIR_IDENTITY_TIER_REMEDIATION_v3	PMID:31206668	PPAIR0018	GSE21032	GSE21034	DIRECT_PATIENT_SPECIMEN_OR_SAMPLE_IDENTITY	ANALYTIC_INPUT	D372B9EB021E2DA2C31D3CB33	ANALYTIC_INPUT	D372B802D0B7C7E784EE30975	YES	D372B9EB021E2DA2C31D3CB33|D372BEC31418D6022A1661ED6	MATCHED_SAME_RECORD_MULTI_ASSAY_OR_MULTI_PORTAL_USE	D372B9EB021E2DA2C31D3CB33|D372BEC31418D6022A1661ED6	NOT_FOUND_IN_PACKET		NOT_FOUND_IN_PACKET	NONE_FOUND			YES	YES	NO	YES	NOT_REQUIRED	NOT_APPLICABLE	OUTSIDE_INDEPENDENCE_NOT_REQUIRED	USE_PATTERN_DOES_NOT_REQUIRE_INDEPENDENT_RECORDS	PASS	D377V2P9E9A2DC33A5431607ED8	4e39c41d7644431bb0933e5381a10748dfdddffd9103082097bdf6efe29bea13	references/derived/d377_remaining_source_packets_v2/packets/D377V2P9E9A2DC33A5431607ED8.json		NO	ed49ac096fbca7dca84b261b1ae1b1755bbfcbd5d9679619893cefb58637b0d7	OUTSIDE_INDEPENDENCE_NOT_REQUIRED							CARRIED_FORWARD_NOT_REREAD_IN_D401																									PCA_PRIMARY_OR_RESOURCE_USE	YES	JOURNAL_ORIGINAL_RESEARCH	RETAINED_PUBLIC_JOURNAL_SOURCE	research-article	D408SCOPE029	D408IDENTITY029		manuscript/jno_submission_v1/source_adjudication_v6/PAPER_SCOPE.tsv	manuscript/jno_submission_v1/source_adjudication_v6/EVIDENCE_INDEX.json	Retained version only; no live publication-status or exhaustive preprint/journal-family check.	NO
PCAPRU_PAPER_PAIR_IDENTITY_TIER_REMEDIATION_v3	PMID:31408573	PPAIR0014	GSE21034	GSE21036	DIRECT_PATIENT_SPECIMEN_OR_SAMPLE_IDENTITY	ANALYTIC_INPUT	D372B2D0CC515F337BAA6F382	ANALYTIC_INPUT	D372BE0B66CE162F227B93EFB	YES	D372B2D0CC515F337BAA6F382	MATCHED_SAME_RECORD_MULTI_ASSAY_OR_MULTI_PORTAL_USE	D372B2D0CC515F337BAA6F382	NOT_FOUND_IN_PACKET		NOT_FOUND_IN_PACKET	NONE_FOUND			YES	YES	NO	YES	NOT_REQUIRED	NOT_APPLICABLE	OUTSIDE_INDEPENDENCE_NOT_REQUIRED	USE_PATTERN_DOES_NOT_REQUIRE_INDEPENDENT_RECORDS	PASS	D377V2PA7F5DC68F9AC6DA2FC13	61c9bb1b67db7982845a9725a8f76fcfc7020258cc21555636a3c482d6f72195	references/derived/d377_remaining_source_packets_v2/packets/D377V2PA7F5DC68F9AC6DA2FC13.json		NO	b7f18e04acef0bb644c15c1978c019df96b6984c921f93c58385a9d5d616b4fa	OUTSIDE_INDEPENDENCE_NOT_REQUIRED							CARRIED_FORWARD_NOT_REREAD_IN_D401																									PCA_PRIMARY_OR_RESOURCE_USE	YES	JOURNAL_ORIGINAL_RESEARCH	RETAINED_PUBLIC_JOURNAL_SOURCE	research-article	D408SCOPE030	D408IDENTITY030		manuscript/jno_submission_v1/source_adjudication_v6/PAPER_SCOPE.tsv	manuscript/jno_submission_v1/source_adjudication_v6/EVIDENCE_INDEX.json	CORRECTION_LINK_PRESENT; correction content not reassessed in this scope-only audit. | This article has been corrected. See Mol Oncol. 2019 Oct 31;13(11):2512 .	NO
PCAPRU_PAPER_PAIR_IDENTITY_TIER_REMEDIATION_v3	PMID:31488180	PPAIR0041	prad_tcga	TCGA-PRAD	DIRECT_PATIENT_SPECIMEN_OR_SAMPLE_IDENTITY	ANALYTIC_INPUT	D372BC5D45F5514FE8DC52F41	ANALYTIC_INPUT	D372B6A6D153D2EED27A41630	YES	D372BC5D45F5514FE8DC52F41	MATCHED_SAME_RECORD_MULTI_ASSAY_OR_MULTI_PORTAL_USE	D372BC5D45F5514FE8DC52F41	NOT_FOUND_IN_PACKET		NOT_FOUND_IN_PACKET	NONE_FOUND			NO	YES	NO	NO	NOT_REQUIRED	NOT_APPLICABLE	OUTSIDE_INDEPENDENCE_NOT_REQUIRED	USE_PATTERN_DOES_NOT_REQUIRE_INDEPENDENT_RECORDS	PASS	D372P8DCD582678A88078EFE2	49d60d63e1d98978cbbfed8d849c67f770a09589b9dac92e327e9ff1f849939e	references/derived/d372_semantic_pilot_v4_relation_context/packets/D372P8DCD582678A88078EFE2.json		NO	10cd2b729160d04b091200e76a6a8bb284d541c25c66d673c60177f69fea70c6	OUTSIDE_INDEPENDENCE_NOT_REQUIRED							CARRIED_FORWARD_NOT_REREAD_IN_D401																									PCA_PRIMARY_OR_RESOURCE_USE	YES	JOURNAL_ORIGINAL_RESEARCH	RETAINED_PUBLIC_JOURNAL_SOURCE	research-article	D408SCOPE031	D408IDENTITY031		manuscript/jno_submission_v1/source_adjudication_v6/PAPER_SCOPE.tsv	manuscript/jno_submission_v1/source_adjudication_v6/EVIDENCE_INDEX.json	Retained version only; no live publication-status or exhaustive preprint/journal-family check.	NO
PCAPRU_PAPER_PAIR_IDENTITY_TIER_REMEDIATION_v3	PMID:31564440	PPAIR0102	prad_msk_2019	PRJEB33969	STUDY_OR_SOURCE_NONINDEPENDENCE_ONLY	ANALYTIC_INPUT	D372B2A38FCF3F8B8B3299ED0|D372B8141ADCC50D0E3FCDB94|D372B7E06970EAE84377C67A3	ANALYTIC_INPUT	D372B2A38FCF3F8B8B3299ED0|D372B7E06970EAE84377C67A3	YES	D372B2A38FCF3F8B8B3299ED0|D372B8141ADCC50D0E3FCDB94	MATCHED_SAME_RECORD_MULTI_ASSAY_OR_MULTI_PORTAL_USE	D372B2A38FCF3F8B8B3299ED0|D372B8141ADCC50D0E3FCDB94	NOT_FOUND_IN_PACKET		NOT_FOUND_IN_PACKET	NONE_FOUND			YES	NO	NO	YES	NOT_REQUIRED	NOT_APPLICABLE	NOT_IN_DIRECT_IDENTITY_SCOPE	NON_DIRECT_IDENTITY_TIER	PASS	D377V2P219EC22C145533BB257D	fa832e4afc9dbd40a1eaf72768edd11abc282eb8a40ddd0e86ef1128644ebe21	references/derived/d377_remaining_source_packets_v2/packets/D377V2P219EC22C145533BB257D.json		NO	bedc667e3de5553890b2f7a3a3488377f2aa04305863b48d6616bb74195a6050	NOT_IN_DIRECT_IDENTITY_SCOPE							CARRIED_FORWARD_NOT_REREAD_IN_D401																									PCA_PRIMARY_OR_RESOURCE_USE	YES	JOURNAL_ORIGINAL_RESEARCH	RETAINED_PMC_AUTHOR_MANUSCRIPT	BIOC_AUTHOR_MANUSCRIPT	D408SCOPE032	D408IDENTITY032		manuscript/jno_submission_v1/source_adjudication_v6/PAPER_SCOPE.tsv	manuscript/jno_submission_v1/source_adjudication_v6/EVIDENCE_INDEX.json	Author-manuscript BioC frontmatter year is not verified earliest publication date; no date inferred from PMID or DOI.	NO
PCAPRU_PAPER_PAIR_IDENTITY_TIER_REMEDIATION_v3	PMID:32365491	PPAIR0018	GSE21032	GSE21034	DIRECT_PATIENT_SPECIMEN_OR_SAMPLE_IDENTITY	ANALYTIC_INPUT	D372BB5734E4FCA0067F0545B	ANALYTIC_INPUT	D372B1E88168C6E9465293C27	YES	D372B3A32137FF32C2020DFBE|D372B1E88168C6E9465293C27|D372BB5734E4FCA0067F0545B	MATCHED_SAME_RECORD_MULTI_ASSAY_OR_MULTI_PORTAL_USE	D372B3A32137FF32C2020DFBE|D372B1E88168C6E9465293C27|D372BB5734E4FCA0067F0545B	NOT_FOUND_IN_PACKET		NOT_FOUND_IN_PACKET	NONE_FOUND			YES	YES	NO	YES	NOT_REQUIRED	NOT_APPLICABLE	OUTSIDE_INDEPENDENCE_NOT_REQUIRED	USE_PATTERN_DOES_NOT_REQUIRE_INDEPENDENT_RECORDS	PASS	D372P6F0C53771E37B0034471	517d9342104144bb29f95804cc234abaae2e30a8d4890fe28096229215cdef85	references/derived/d372_semantic_pilot_v4_relation_context/packets/D372P6F0C53771E37B0034471.json		NO	becd9a07efed0d14d29a903263c0b4615498b60469f68eebfae5f4cfafe7bbcd	OUTSIDE_INDEPENDENCE_NOT_REQUIRED							CARRIED_FORWARD_NOT_REREAD_IN_D401																									PCA_PRIMARY_OR_RESOURCE_USE	YES	JOURNAL_ORIGINAL_RESEARCH	RETAINED_PUBLIC_JOURNAL_SOURCE	research-article	D408SCOPE033	D408IDENTITY033		manuscript/jno_submission_v1/source_adjudication_v6/PAPER_SCOPE.tsv	manuscript/jno_submission_v1/source_adjudication_v6/EVIDENCE_INDEX.json	Retained version only; no live publication-status or exhaustive preprint/journal-family check.	NO
PCAPRU_PAPER_PAIR_IDENTITY_TIER_REMEDIATION_v3	PMID:32365858	PPAIR0036	GSE134051	GSE134073	DIRECT_PATIENT_SPECIMEN_OR_SAMPLE_IDENTITY	ANALYTIC_INPUT	D372B575D40A4BDCAEAE64DA4	ANALYTIC_INPUT	D372B8940A6ED58A476A1B123	YES	D372B575D40A4BDCAEAE64DA4|D372B8940A6ED58A476A1B123	MATCHED_SAME_RECORD_MULTI_ASSAY_OR_MULTI_PORTAL_USE	D372B575D40A4BDCAEAE64DA4|D372B8940A6ED58A476A1B123	FOUND	D372B575D40A4BDCAEAE64DA4|D372B8940A6ED58A476A1B123	NOT_FOUND_IN_PACKET	NONE_FOUND			NO	YES	NO	NO	NOT_REQUIRED	NOT_APPLICABLE	OUTSIDE_SINGLE_CONTRIBUTION_OR_CONSTITUENT_COHORT	EXPLICIT_SINGLE_CONTRIBUTION_OR_CONSTITUENT_STATEMENT	PASS	D372P407042DBA06AD2D6AFF5	29e4fb2decb440aa187edf39ef852d0e0165da13fee2939d947adbdcf6cc52c5	references/derived/d372_semantic_pilot_v4_relation_context/packets/D372P407042DBA06AD2D6AFF5.json		NO	b1091bb85167ac4fdb8530dced7c2087368fbf061a300e95b5d482069c99cf25	OUTSIDE_SINGLE_CONTRIBUTION_OR_CONSTITUENT_COHORT							CARRIED_FORWARD_NOT_REREAD_IN_D401																									PCA_PRIMARY_OR_RESOURCE_USE	YES	JOURNAL_ORIGINAL_RESEARCH	RETAINED_PUBLIC_JOURNAL_SOURCE	research-article	D408SCOPE034	D408IDENTITY034		manuscript/jno_submission_v1/source_adjudication_v6/PAPER_SCOPE.tsv	manuscript/jno_submission_v1/source_adjudication_v6/EVIDENCE_INDEX.json	Retained version only; no live publication-status or exhaustive preprint/journal-family check.	NO
pca-paper-source-successor/5.0	PMID:32391871	PPAIR0012	prad_su2c_2015	prad_su2c_2019	DIRECT_PATIENT_SPECIMEN_OR_SAMPLE_IDENTITY	ANALYTIC_INPUT	D406E0022|D406E0023|D406E0024|D406E0025	ANALYTIC_INPUT	D406E0022|D406E0023|D406E0024|D406E0025	YES	D406E0022|D406E0023|D406E0024|D406E0025	POOLED_OR_META_ANALYZED_AS_DISTINCT_RECORDS	D406E0022|D406E0023|D406E0024|D406E0025	NOT_FOUND_IN_PACKET		NOT_FOUND_IN_PACKET	NONE_FOUND			YES	YES	YES	YES	BOUNDED_CLAIM_RELEVANT_CONVENTIONAL_SOURCE_READING_COMPLETE	DIRECT_PATIENT_SPECIMEN_OR_SAMPLE_RECORD	PROCEDURAL_MISUSE_AS_REPORTED	INDEPENDENCE_REQUIRED_COMPLETE_ENVELOPE_NO_REPORTED_SAFEGUARD	PASS	D372P89E88F1F992B308AF3EF	22d513ba5df4f41505f61778e0f390714b4664699307d6ff3521833132af2936	references/derived/d372_semantic_pilot_v4_relation_context/packets/D372P89E88F1F992B308AF3EF.json		NO	48bbb9533dade4458dd4523efa5f446c1bcbc3b54b60f2f7d39c1b976ff10cad	UNASSESSABLE					D406E0022|D406E0023|D406E0024|D406E0025	manuscript/jno_submission_v1/source_adjudication_v5/EVIDENCE_INDEX.json	ACCEPTED_BOUNDED_CONVENTIONAL_SOURCE_ADJUDICATION	YES	manuscript/jno_submission_v1/unassessable31_closure_v1/pair_dispositions.tsv	7c5d220a31343f76c08831172a4fe5df93badfc95ed4dd6d6fd5cd9acef80e99	D406E0022|D406E0023|D406E0024|D406E0025	2026-09-08 15:35:00	NO	NOT_REQUIRED	YES	YES	NO	INDEPENDENCE_REQUIRED_CONTROL_NOT_REPORTED	COMPLETE_FOR_BOUNDED_CLAIM	NO	NO	CLOSED_NOT_REPORTED	Five confirmed resource pairs contribute to one pooled prostate-cancer 2-by-2 contingency analysis with Fisher testing. The bounded relevant public evidence does not report applicable between-study overlap or dependence handling. The retained pan-cancer-publication/prostate-component scope caveat is unchanged.	Bounded procedural reporting finding only; not evidence of author awareness, actual duplicated inclusion, global donor independence, whole-paper invalidity, or an effect on published results. No prevalence denominator is frozen.		Methods: Analysis of co-occurrence of BRCA2 and RFWD3 mutations (163–164) | Results: RFWD3 loss provides survival advantage to BRCA2 mutant tumor cells (85–86) | Methods section context and Online supplemental material (172–173): all S1–S5 descriptions reviewed; no delegated clinical-selection supplement | Original retained epmc.xml associated with full text	NONE_FOR_TARGET_PAIR	NOT_REPORTED	Between-endpoint contribution for the audited use only. DESCRIPTIVE_ONLY covers feature-list, distinct-role, or descriptive use without a cross-endpoint independence claim; it does not classify every within-study statistical test.			PCA_PRIMARY_OR_RESOURCE_USE	YES	JOURNAL_ORIGINAL_RESEARCH	RETAINED_PUBLIC_JOURNAL_SOURCE	research-article	D408SCOPE035	D408IDENTITY035		manuscript/jno_submission_v1/source_adjudication_v6/PAPER_SCOPE.tsv	manuscript/jno_submission_v1/source_adjudication_v6/EVIDENCE_INDEX.json	Retained version only; no live publication-status or exhaustive preprint/journal-family check.	NO
pca-paper-source-successor/5.0	PMID:32391871	PPAIR0029	prad_broad_2013	prad_cpcg_2017	DIRECT_PATIENT_SPECIMEN_OR_SAMPLE_IDENTITY	ANALYTIC_INPUT	D406E0022|D406E0023|D406E0024|D406E0025	ANALYTIC_INPUT	D406E0022|D406E0023|D406E0024|D406E0025	YES	D406E0022|D406E0023|D406E0024|D406E0025	POOLED_OR_META_ANALYZED_AS_DISTINCT_RECORDS	D406E0022|D406E0023|D406E0024|D406E0025	NOT_FOUND_IN_PACKET		NOT_FOUND_IN_PACKET	NONE_FOUND			YES	YES	YES	YES	BOUNDED_CLAIM_RELEVANT_CONVENTIONAL_SOURCE_READING_COMPLETE	DIRECT_PATIENT_SPECIMEN_OR_SAMPLE_RECORD	PROCEDURAL_MISUSE_AS_REPORTED	INDEPENDENCE_REQUIRED_COMPLETE_ENVELOPE_NO_REPORTED_SAFEGUARD	PASS	D372P89E88F1F992B308AF3EF	22d513ba5df4f41505f61778e0f390714b4664699307d6ff3521833132af2936	references/derived/d372_semantic_pilot_v4_relation_context/packets/D372P89E88F1F992B308AF3EF.json		NO	91095f838505006fb573a50139c38eabff964a681f2f79f32478f146b46a899c	UNASSESSABLE					D406E0022|D406E0023|D406E0024|D406E0025	manuscript/jno_submission_v1/source_adjudication_v5/EVIDENCE_INDEX.json	ACCEPTED_BOUNDED_CONVENTIONAL_SOURCE_ADJUDICATION	YES	manuscript/jno_submission_v1/unassessable31_closure_v1/pair_dispositions.tsv	7c5d220a31343f76c08831172a4fe5df93badfc95ed4dd6d6fd5cd9acef80e99	D406E0022|D406E0023|D406E0024|D406E0025	2026-09-08 15:35:00	NO	NOT_REQUIRED	YES	YES	NO	INDEPENDENCE_REQUIRED_CONTROL_NOT_REPORTED	COMPLETE_FOR_BOUNDED_CLAIM	NO	NO	CLOSED_NOT_REPORTED	Five confirmed resource pairs contribute to one pooled prostate-cancer 2-by-2 contingency analysis with Fisher testing. The bounded relevant public evidence does not report applicable between-study overlap or dependence handling. The retained pan-cancer-publication/prostate-component scope caveat is unchanged.	Bounded procedural reporting finding only; not evidence of author awareness, actual duplicated inclusion, global donor independence, whole-paper invalidity, or an effect on published results. No prevalence denominator is frozen.		Methods: Analysis of co-occurrence of BRCA2 and RFWD3 mutations (163–164) | Results: RFWD3 loss provides survival advantage to BRCA2 mutant tumor cells (85–86) | Methods section context and Online supplemental material (172–173): all S1–S5 descriptions reviewed; no delegated clinical-selection supplement | Original retained epmc.xml associated with full text	NONE_FOR_TARGET_PAIR	NOT_REPORTED	Between-endpoint contribution for the audited use only. DESCRIPTIVE_ONLY covers feature-list, distinct-role, or descriptive use without a cross-endpoint independence claim; it does not classify every within-study statistical test.			PCA_PRIMARY_OR_RESOURCE_USE	YES	JOURNAL_ORIGINAL_RESEARCH	RETAINED_PUBLIC_JOURNAL_SOURCE	research-article	D408SCOPE035	D408IDENTITY035		manuscript/jno_submission_v1/source_adjudication_v6/PAPER_SCOPE.tsv	manuscript/jno_submission_v1/source_adjudication_v6/EVIDENCE_INDEX.json	Retained version only; no live publication-status or exhaustive preprint/journal-family check.	NO
pca-paper-source-successor/5.0	PMID:32391871	PPAIR0031	prad_broad	prad_cpcg_2017	DIRECT_PATIENT_SPECIMEN_OR_SAMPLE_IDENTITY	ANALYTIC_INPUT	D406E0022|D406E0023|D406E0024|D406E0025	ANALYTIC_INPUT	D406E0022|D406E0023|D406E0024|D406E0025	YES	D406E0022|D406E0023|D406E0024|D406E0025	POOLED_OR_META_ANALYZED_AS_DISTINCT_RECORDS	D406E0022|D406E0023|D406E0024|D406E0025	NOT_FOUND_IN_PACKET		NOT_FOUND_IN_PACKET	NONE_FOUND			YES	YES	YES	YES	BOUNDED_CLAIM_RELEVANT_CONVENTIONAL_SOURCE_READING_COMPLETE	DIRECT_PATIENT_SPECIMEN_OR_SAMPLE_RECORD	PROCEDURAL_MISUSE_AS_REPORTED	INDEPENDENCE_REQUIRED_COMPLETE_ENVELOPE_NO_REPORTED_SAFEGUARD	PASS	D372P89E88F1F992B308AF3EF	22d513ba5df4f41505f61778e0f390714b4664699307d6ff3521833132af2936	references/derived/d372_semantic_pilot_v4_relation_context/packets/D372P89E88F1F992B308AF3EF.json		NO	3a3486166331c2cc70c6a210ef08dbd4b5c7d960671343dc9f4d8a4d8229883c	UNASSESSABLE					D406E0022|D406E0023|D406E0024|D406E0025	manuscript/jno_submission_v1/source_adjudication_v5/EVIDENCE_INDEX.json	ACCEPTED_BOUNDED_CONVENTIONAL_SOURCE_ADJUDICATION	YES	manuscript/jno_submission_v1/unassessable31_closure_v1/pair_dispositions.tsv	7c5d220a31343f76c08831172a4fe5df93badfc95ed4dd6d6fd5cd9acef80e99	D406E0022|D406E0023|D406E0024|D406E0025	2026-09-08 15:35:00	NO	NOT_REQUIRED	YES	YES	NO	INDEPENDENCE_REQUIRED_CONTROL_NOT_REPORTED	COMPLETE_FOR_BOUNDED_CLAIM	NO	NO	CLOSED_NOT_REPORTED	Five confirmed resource pairs contribute to one pooled prostate-cancer 2-by-2 contingency analysis with Fisher testing. The bounded relevant public evidence does not report applicable between-study overlap or dependence handling. The retained pan-cancer-publication/prostate-component scope caveat is unchanged.	Bounded procedural reporting finding only; not evidence of author awareness, actual duplicated inclusion, global donor independence, whole-paper invalidity, or an effect on published results. No prevalence denominator is frozen.		Methods: Analysis of co-occurrence of BRCA2 and RFWD3 mutations (163–164) | Results: RFWD3 loss provides survival advantage to BRCA2 mutant tumor cells (85–86) | Methods section context and Online supplemental material (172–173): all S1–S5 descriptions reviewed; no delegated clinical-selection supplement | Original retained epmc.xml associated with full text	NONE_FOR_TARGET_PAIR	NOT_REPORTED	Between-endpoint contribution for the audited use only. DESCRIPTIVE_ONLY covers feature-list, distinct-role, or descriptive use without a cross-endpoint independence claim; it does not classify every within-study statistical test.			PCA_PRIMARY_OR_RESOURCE_USE	YES	JOURNAL_ORIGINAL_RESEARCH	RETAINED_PUBLIC_JOURNAL_SOURCE	research-article	D408SCOPE035	D408IDENTITY035		manuscript/jno_submission_v1/source_adjudication_v6/PAPER_SCOPE.tsv	manuscript/jno_submission_v1/source_adjudication_v6/EVIDENCE_INDEX.json	Retained version only; no live publication-status or exhaustive preprint/journal-family check.	NO
pca-paper-source-successor/5.0	PMID:32391871	PPAIR0032	prad_cpcg_2017	prad_tcga_pan_can_atlas_2018	DIRECT_PATIENT_SPECIMEN_OR_SAMPLE_IDENTITY	ANALYTIC_INPUT	D406E0022|D406E0023|D406E0024|D406E0025	ANALYTIC_INPUT	D406E0022|D406E0023|D406E0024|D406E0025	YES	D406E0022|D406E0023|D406E0024|D406E0025	POOLED_OR_META_ANALYZED_AS_DISTINCT_RECORDS	D406E0022|D406E0023|D406E0024|D406E0025	NOT_FOUND_IN_PACKET		NOT_FOUND_IN_PACKET	NONE_FOUND			YES	YES	YES	YES	BOUNDED_CLAIM_RELEVANT_CONVENTIONAL_SOURCE_READING_COMPLETE	DIRECT_PATIENT_SPECIMEN_OR_SAMPLE_RECORD	PROCEDURAL_MISUSE_AS_REPORTED	INDEPENDENCE_REQUIRED_COMPLETE_ENVELOPE_NO_REPORTED_SAFEGUARD	PASS	D372P89E88F1F992B308AF3EF	22d513ba5df4f41505f61778e0f390714b4664699307d6ff3521833132af2936	references/derived/d372_semantic_pilot_v4_relation_context/packets/D372P89E88F1F992B308AF3EF.json		NO	7d7a011798a013c12d5cc3b41094b47d910423b0364ee6746039e5cc141f45a1	UNASSESSABLE					D406E0022|D406E0023|D406E0024|D406E0025	manuscript/jno_submission_v1/source_adjudication_v5/EVIDENCE_INDEX.json	ACCEPTED_BOUNDED_CONVENTIONAL_SOURCE_ADJUDICATION	YES	manuscript/jno_submission_v1/unassessable31_closure_v1/pair_dispositions.tsv	7c5d220a31343f76c08831172a4fe5df93badfc95ed4dd6d6fd5cd9acef80e99	D406E0022|D406E0023|D406E0024|D406E0025	2026-09-08 15:35:00	NO	NOT_REQUIRED	YES	YES	NO	INDEPENDENCE_REQUIRED_CONTROL_NOT_REPORTED	COMPLETE_FOR_BOUNDED_CLAIM	NO	NO	CLOSED_NOT_REPORTED	Five confirmed resource pairs contribute to one pooled prostate-cancer 2-by-2 contingency analysis with Fisher testing. The bounded relevant public evidence does not report applicable between-study overlap or dependence handling. The retained pan-cancer-publication/prostate-component scope caveat is unchanged.	Bounded procedural reporting finding only; not evidence of author awareness, actual duplicated inclusion, global donor independence, whole-paper invalidity, or an effect on published results. No prevalence denominator is frozen.		Methods: Analysis of co-occurrence of BRCA2 and RFWD3 mutations (163–164) | Results: RFWD3 loss provides survival advantage to BRCA2 mutant tumor cells (85–86) | Methods section context and Online supplemental material (172–173): all S1–S5 descriptions reviewed; no delegated clinical-selection supplement | Original retained epmc.xml associated with full text	NONE_FOR_TARGET_PAIR	NOT_REPORTED	Between-endpoint contribution for the audited use only. DESCRIPTIVE_ONLY covers feature-list, distinct-role, or descriptive use without a cross-endpoint independence claim; it does not classify every within-study statistical test.			PCA_PRIMARY_OR_RESOURCE_USE	YES	JOURNAL_ORIGINAL_RESEARCH	RETAINED_PUBLIC_JOURNAL_SOURCE	research-article	D408SCOPE035	D408IDENTITY035		manuscript/jno_submission_v1/source_adjudication_v6/PAPER_SCOPE.tsv	manuscript/jno_submission_v1/source_adjudication_v6/EVIDENCE_INDEX.json	Retained version only; no live publication-status or exhaustive preprint/journal-family check.	NO
pca-paper-source-successor/5.0	PMID:32391871	PPAIR0035	prad_broad	prad_broad_2013	DIRECT_PATIENT_SPECIMEN_OR_SAMPLE_IDENTITY	ANALYTIC_INPUT	D406E0022|D406E0023|D406E0024|D406E0025	ANALYTIC_INPUT	D406E0022|D406E0023|D406E0024|D406E0025	YES	D406E0022|D406E0023|D406E0024|D406E0025	POOLED_OR_META_ANALYZED_AS_DISTINCT_RECORDS	D406E0022|D406E0023|D406E0024|D406E0025	NOT_FOUND_IN_PACKET		NOT_FOUND_IN_PACKET	NONE_FOUND			YES	YES	YES	YES	BOUNDED_CLAIM_RELEVANT_CONVENTIONAL_SOURCE_READING_COMPLETE	DIRECT_PATIENT_SPECIMEN_OR_SAMPLE_RECORD	PROCEDURAL_MISUSE_AS_REPORTED	INDEPENDENCE_REQUIRED_COMPLETE_ENVELOPE_NO_REPORTED_SAFEGUARD	PASS	D372P89E88F1F992B308AF3EF	22d513ba5df4f41505f61778e0f390714b4664699307d6ff3521833132af2936	references/derived/d372_semantic_pilot_v4_relation_context/packets/D372P89E88F1F992B308AF3EF.json		NO	7572d651cf5b96b911460c9538becd708fdfd45831b00e8506f3a8ea423bb167	UNASSESSABLE					D406E0022|D406E0023|D406E0024|D406E0025	manuscript/jno_submission_v1/source_adjudication_v5/EVIDENCE_INDEX.json	ACCEPTED_BOUNDED_CONVENTIONAL_SOURCE_ADJUDICATION	YES	manuscript/jno_submission_v1/unassessable31_closure_v1/pair_dispositions.tsv	7c5d220a31343f76c08831172a4fe5df93badfc95ed4dd6d6fd5cd9acef80e99	D406E0022|D406E0023|D406E0024|D406E0025	2026-09-08 15:35:00	NO	NOT_REQUIRED	YES	YES	NO	INDEPENDENCE_REQUIRED_CONTROL_NOT_REPORTED	COMPLETE_FOR_BOUNDED_CLAIM	NO	NO	CLOSED_NOT_REPORTED	Five confirmed resource pairs contribute to one pooled prostate-cancer 2-by-2 contingency analysis with Fisher testing. The bounded relevant public evidence does not report applicable between-study overlap or dependence handling. The retained pan-cancer-publication/prostate-component scope caveat is unchanged.	Bounded procedural reporting finding only; not evidence of author awareness, actual duplicated inclusion, global donor independence, whole-paper invalidity, or an effect on published results. No prevalence denominator is frozen.		Methods: Analysis of co-occurrence of BRCA2 and RFWD3 mutations (163–164) | Results: RFWD3 loss provides survival advantage to BRCA2 mutant tumor cells (85–86) | Methods section context and Online supplemental material (172–173): all S1–S5 descriptions reviewed; no delegated clinical-selection supplement | Original retained epmc.xml associated with full text	NONE_FOR_TARGET_PAIR	NOT_REPORTED	Between-endpoint contribution for the audited use only. DESCRIPTIVE_ONLY covers feature-list, distinct-role, or descriptive use without a cross-endpoint independence claim; it does not classify every within-study statistical test.			PCA_PRIMARY_OR_RESOURCE_USE	YES	JOURNAL_ORIGINAL_RESEARCH	RETAINED_PUBLIC_JOURNAL_SOURCE	research-article	D408SCOPE035	D408IDENTITY035		manuscript/jno_submission_v1/source_adjudication_v6/PAPER_SCOPE.tsv	manuscript/jno_submission_v1/source_adjudication_v6/EVIDENCE_INDEX.json	Retained version only; no live publication-status or exhaustive preprint/journal-family check.	NO
PCAPRU_PAPER_PAIR_IDENTITY_TIER_REMEDIATION_v3	PMID:33031638	PPAIR0045	prad_tcga_pan_can_atlas_2018	prad_tcga_pub	DIRECT_PATIENT_SPECIMEN_OR_SAMPLE_IDENTITY	ANALYTIC_INPUT	D372BD4317137E721323EEC42	ANALYTIC_INPUT	D372B5F72CB5DEE22B1FBAA4D	YES	D372BD4317137E721323EEC42	DESCRIPTIVE_ONLY	D399E33031638_1|D399E33031638_2	NOT_FOUND_IN_PACKET		NOT_FOUND_IN_PACKET	NONE_FOUND			YES	YES	NO	YES	NOT_REQUIRED	NOT_APPLICABLE	OUTSIDE_INDEPENDENCE_NOT_REQUIRED	USE_PATTERN_DOES_NOT_REQUIRE_INDEPENDENT_RECORDS	PASS	D372P87F635609E4C929D269E	3a4e11efad69318b2a8c004cf0e2de680f00a821bf185032f45f1222d824419e	references/derived/d372_semantic_pilot_v4_relation_context/packets/D372P87F635609E4C929D269E.json	D399C33031638	NO	c64abca27c357c56e0c158a7b9aadae469e705666b44bcc6fd73f4153ada01fa	PROCEDURAL_MISUSE_AS_REPORTED							CARRIED_FORWARD_NOT_REREAD_IN_D401																									PCA_PRIMARY_OR_RESOURCE_USE	YES	JOURNAL_ORIGINAL_RESEARCH	RETAINED_PUBLIC_JOURNAL_SOURCE	research-article	D408SCOPE036	D408IDENTITY036		manuscript/jno_submission_v1/source_adjudication_v6/PAPER_SCOPE.tsv	manuscript/jno_submission_v1/source_adjudication_v6/EVIDENCE_INDEX.json	Retained version only; no live publication-status or exhaustive preprint/journal-family check.	NO
PCAPRU_PAPER_PAIR_IDENTITY_TIER_REMEDIATION_v3	PMID:33144585	PPAIR0014	GSE21034	GSE21036	DIRECT_PATIENT_SPECIMEN_OR_SAMPLE_IDENTITY	ANALYTIC_INPUT	D372B9905939F31AB0647378F	ANALYTIC_INPUT	D372BE5DA470CBFBD334406FC	YES	D372BE5DA470CBFBD334406FC|D372B9905939F31AB0647378F	MATCHED_SAME_RECORD_MULTI_ASSAY_OR_MULTI_PORTAL_USE	D372B934B8AFB9E28C97EB3BC|D372B27DA6F48745F9AB75F5C	NOT_FOUND_IN_PACKET		NOT_FOUND_IN_PACKET	NONE_FOUND			YES	YES	NO	YES	NOT_REQUIRED	NOT_APPLICABLE	OUTSIDE_INDEPENDENCE_NOT_REQUIRED	USE_PATTERN_DOES_NOT_REQUIRE_INDEPENDENT_RECORDS	PASS	D377V2PA9BC9B0782A757C4C8C2	139d159be6a7710cbd8d9014e4b5e78bd5e981e6680edeb13b3d9c8ad1c258e6	references/derived/d377_remaining_source_packets_v2/packets/D377V2PA9BC9B0782A757C4C8C2.json		NO	eea1434b4fc9e68ede9aec2c94ce59b56ff20edbab8559f4ead0843376089dc4	OUTSIDE_INDEPENDENCE_NOT_REQUIRED							CARRIED_FORWARD_NOT_REREAD_IN_D401																									PCA_PRIMARY_OR_RESOURCE_USE	YES	JOURNAL_ORIGINAL_RESEARCH	RETAINED_PUBLIC_JOURNAL_SOURCE	research-article	D408SCOPE037	D408IDENTITY037		manuscript/jno_submission_v1/source_adjudication_v6/PAPER_SCOPE.tsv	manuscript/jno_submission_v1/source_adjudication_v6/EVIDENCE_INDEX.json	Retained version only; no live publication-status or exhaustive preprint/journal-family check.	NO
PCAPRU_PAPER_PAIR_IDENTITY_TIER_REMEDIATION_v3	PMID:33144585	PPAIR0018	GSE21032	GSE21034	DIRECT_PATIENT_SPECIMEN_OR_SAMPLE_IDENTITY	ANALYTIC_INPUT	D372B934B8AFB9E28C97EB3BC	ANALYTIC_INPUT	D372B9905939F31AB0647378F	YES	D372B934B8AFB9E28C97EB3BC|D372B9905939F31AB0647378F	MATCHED_SAME_RECORD_MULTI_ASSAY_OR_MULTI_PORTAL_USE	D372B934B8AFB9E28C97EB3BC	FOUND	D372B934B8AFB9E28C97EB3BC	NOT_FOUND_IN_PACKET	NONE_FOUND			YES	YES	NO	YES	NOT_REQUIRED	NOT_APPLICABLE	OUTSIDE_SINGLE_CONTRIBUTION_OR_CONSTITUENT_COHORT	EXPLICIT_SINGLE_CONTRIBUTION_OR_CONSTITUENT_STATEMENT	PASS	D377V2PA9BC9B0782A757C4C8C2	139d159be6a7710cbd8d9014e4b5e78bd5e981e6680edeb13b3d9c8ad1c258e6	references/derived/d377_remaining_source_packets_v2/packets/D377V2PA9BC9B0782A757C4C8C2.json		NO	20a9e78021821d8ca85eb83e4af3c262195b4067c251b6a3ab5b82f9325c4992	OUTSIDE_SINGLE_CONTRIBUTION_OR_CONSTITUENT_COHORT							CARRIED_FORWARD_NOT_REREAD_IN_D401																									PCA_PRIMARY_OR_RESOURCE_USE	YES	JOURNAL_ORIGINAL_RESEARCH	RETAINED_PUBLIC_JOURNAL_SOURCE	research-article	D408SCOPE037	D408IDENTITY037		manuscript/jno_submission_v1/source_adjudication_v6/PAPER_SCOPE.tsv	manuscript/jno_submission_v1/source_adjudication_v6/EVIDENCE_INDEX.json	Retained version only; no live publication-status or exhaustive preprint/journal-family check.	NO
PCAPRU_PAPER_PAIR_IDENTITY_TIER_REMEDIATION_v3	PMID:33144585	PPAIR0092	GSE21032	GSE21036	DIRECT_PATIENT_SPECIMEN_OR_SAMPLE_IDENTITY	ANALYTIC_INPUT	D372B934B8AFB9E28C97EB3BC	ANALYTIC_INPUT	D372BE5DA470CBFBD334406FC	YES	D372B934B8AFB9E28C97EB3BC|D372BE5DA470CBFBD334406FC	MATCHED_SAME_RECORD_MULTI_ASSAY_OR_MULTI_PORTAL_USE	D372B934B8AFB9E28C97EB3BC	FOUND	D372B934B8AFB9E28C97EB3BC	NOT_FOUND_IN_PACKET	NONE_FOUND			YES	YES	NO	YES	NOT_REQUIRED	NOT_APPLICABLE	OUTSIDE_SINGLE_CONTRIBUTION_OR_CONSTITUENT_COHORT	EXPLICIT_SINGLE_CONTRIBUTION_OR_CONSTITUENT_STATEMENT	PASS	D377V2PA9BC9B0782A757C4C8C2	139d159be6a7710cbd8d9014e4b5e78bd5e981e6680edeb13b3d9c8ad1c258e6	references/derived/d377_remaining_source_packets_v2/packets/D377V2PA9BC9B0782A757C4C8C2.json		NO	7aaa312650b3b5193838817c7e80e7b3866b6a6865fd0b35d0f20109e0d9cb62	NOT_IN_DIRECT_IDENTITY_SCOPE							CARRIED_FORWARD_NOT_REREAD_IN_D401																									PCA_PRIMARY_OR_RESOURCE_USE	YES	JOURNAL_ORIGINAL_RESEARCH	RETAINED_PUBLIC_JOURNAL_SOURCE	research-article	D408SCOPE037	D408IDENTITY037		manuscript/jno_submission_v1/source_adjudication_v6/PAPER_SCOPE.tsv	manuscript/jno_submission_v1/source_adjudication_v6/EVIDENCE_INDEX.json	Retained version only; no live publication-status or exhaustive preprint/journal-family check.	NO
PCAPRU_PAPER_PAIR_IDENTITY_TIER_REMEDIATION_v3	PMID:33178832	PPAIR0092	GSE21032	GSE21036	DIRECT_PATIENT_SPECIMEN_OR_SAMPLE_IDENTITY	ANALYTIC_INPUT	D372BE96B4550920F0F745F30	ANALYTIC_INPUT	D372BC23FEBC2081703611A78	NO	D372BE96B4550920F0F745F30|D372BC23FEBC2081703611A78	OTHER	D372BE96B4550920F0F745F30|D372BC23FEBC2081703611A78	NOT_FOUND_IN_PACKET		NOT_FOUND_IN_PACKET	NONE_FOUND			YES	YES	NO	YES	NOT_REQUIRED	NOT_APPLICABLE	OUTSIDE_NO_DUAL_ANALYTIC_LINKED_USE	ENDPOINTS_NOT_USED_IN_ONE_LINKED_WORKFLOW	PASS	D377V2P29A47A8EC2961A81DF1B	1c73111f5bfc3ca49bc57ccf27ce7adf90a8b5216515d69b55d8482f83d5cb6c	references/derived/d377_remaining_source_packets_v2/packets/D377V2P29A47A8EC2961A81DF1B.json		NO	1cd82df3b46d4e7da63a8e1fc2ebcd53571013ae8494a4d12d719370b464bf38	NOT_IN_DIRECT_IDENTITY_SCOPE							CARRIED_FORWARD_NOT_REREAD_IN_D401																									PCA_PRIMARY_OR_RESOURCE_USE	YES	JOURNAL_ORIGINAL_RESEARCH	RETAINED_PUBLIC_JOURNAL_SOURCE	research-article	D408SCOPE038	D408IDENTITY038		manuscript/jno_submission_v1/source_adjudication_v6/PAPER_SCOPE.tsv	manuscript/jno_submission_v1/source_adjudication_v6/EVIDENCE_INDEX.json	Retained version only; no live publication-status or exhaustive preprint/journal-family check.	NO
pca-paper-source-successor/5.0	PMID:33519899	PPAIR0014	GSE21034	GSE21036	DIRECT_PATIENT_SPECIMEN_OR_SAMPLE_IDENTITY	ANALYTIC_INPUT	D406E0026|D406E0027|D406E0028|D406E0029	ANALYTIC_INPUT	D406E0026|D406E0027|D406E0028|D406E0029	YES	D406E0026|D406E0027|D406E0028|D406E0029	DESCRIPTIVE_ONLY	D406E0026|D406E0027|D406E0028|D406E0029	NOT_FOUND_IN_PACKET		NOT_FOUND_IN_PACKET	NONE_FOUND			YES	YES	NO	YES	BOUNDED_CLAIM_RELEVANT_CONVENTIONAL_SOURCE_READING_COMPLETE	NOT_APPLICABLE	OUTSIDE_INDEPENDENCE_NOT_REQUIRED	USE_PATTERN_DOES_NOT_REQUIRE_INDEPENDENT_RECORDS	PASS	D377V2P2D56828BB2FA2AF32771	98d1a7c44afdfb0073a2c0a9be12aa1d8c81379d9d4499f5bdabd6117a3bd770	references/derived/d377_remaining_source_packets_v2/packets/D377V2P2D56828BB2FA2AF32771.json		NO	4fd3bf2e61087f9893f1673b7d49af949cec5dd6a95e53ab62b9b1ef641ecfc6	UNASSESSABLE					D406E0026|D406E0027|D406E0028|D406E0029	manuscript/jno_submission_v1/source_adjudication_v5/EVIDENCE_INDEX.json	ACCEPTED_BOUNDED_CONVENTIONAL_SOURCE_ADJUDICATION	YES	manuscript/jno_submission_v1/unassessable31_closure_v1/pair_dispositions.tsv	7c5d220a31343f76c08831172a4fe5df93badfc95ed4dd6d6fd5cd9acef80e99	D406E0026|D406E0027|D406E0028|D406E0029	2026-09-08 15:35:00	YES	NOT_REQUIRED	YES	NO	NOT_APPLICABLE	NO_QUALIFYING_INDEPENDENT_USE	COMPLETE_FOR_BOUNDED_CLAIM	NO	NO	CLOSED_NOT_QUALIFYING_USE	mRNA and miRNA sources supply different molecular feature lists for a network. Independent validation uses another cohort. These two measurements are not counted as additional independent patients.	Bounded procedural reporting finding only; not evidence of author awareness, actual duplicated inclusion, global donor independence, whole-paper invalidity, or an effect on published results. No prevalence denominator is frozen.		Methods: Dataset Collection and Processing (12–15) | Methods: Model Development Based on Network Construction and Characterization (17–22) | Methods: Performance Evaluation (24–25), Results (30–35) | Original XML Figures1,2,4; Data Availability (59–60) | Supplementary Table1 and Table2 headings/structure; supplementary Figure1 full legend	NONE_FOR_TARGET_PAIR	NOT_REPORTED	Between-endpoint contribution for the audited use only. DESCRIPTIVE_ONLY covers feature-list, distinct-role, or descriptive use without a cross-endpoint independence claim; it does not classify every within-study statistical test.			PCA_PRIMARY_OR_RESOURCE_USE	YES	JOURNAL_ORIGINAL_RESEARCH	RETAINED_PUBLIC_JOURNAL_SOURCE	research-article	D408SCOPE039	D408IDENTITY039		manuscript/jno_submission_v1/source_adjudication_v6/PAPER_SCOPE.tsv	manuscript/jno_submission_v1/source_adjudication_v6/EVIDENCE_INDEX.json	Retained version only; no live publication-status or exhaustive preprint/journal-family check.	NO
pca-paper-source-successor/5.0	PMID:33519899	PPAIR0018	GSE21032	GSE21034	DIRECT_PATIENT_SPECIMEN_OR_SAMPLE_IDENTITY	REFERENCE_OR_CONTEXT_ONLY	D372B9D895BB7B6F3524986CF	ANALYTIC_INPUT	D372BB7D130BD2CC74758862D	NO	D372B9D895BB7B6F3524986CF|D372BB7D130BD2CC74758862D	DESCRIPTIVE_ONLY	D372B9D895BB7B6F3524986CF|D372BB7D130BD2CC74758862D	FOUND	D372B9D895BB7B6F3524986CF|D372BB7D130BD2CC74758862D	NOT_FOUND_IN_PACKET	NONE_FOUND			YES	YES	NO	YES	BOUNDED_CLAIM_RELEVANT_CONVENTIONAL_SOURCE_READING_COMPLETE	NOT_APPLICABLE	OUTSIDE_NO_DUAL_ANALYTIC_LINKED_USE	AT_LEAST_ONE_ENDPOINT_REFERENCE_OR_CONTEXT_ONLY	PASS	D377V2P2D56828BB2FA2AF32771	98d1a7c44afdfb0073a2c0a9be12aa1d8c81379d9d4499f5bdabd6117a3bd770	references/derived/d377_remaining_source_packets_v2/packets/D377V2P2D56828BB2FA2AF32771.json		NO	d3bc76192705fb7b57b2eacd4a794ca70cb269a97353adfa4203b87947d667c4	OUTSIDE_NO_DUAL_ANALYTIC_LINKED_USE					D406E0026|D406E0027|D406E0028|D406E0029	manuscript/jno_submission_v1/source_adjudication_v5/EVIDENCE_INDEX.json	ACCEPTED_BOUNDED_CONVENTIONAL_SOURCE_ADJUDICATION	YES	manuscript/jno_submission_v1/unassessable31_closure_v1/pair_dispositions.tsv	7c5d220a31343f76c08831172a4fe5df93badfc95ed4dd6d6fd5cd9acef80e99	D406E0026|D406E0027|D406E0028|D406E0029	2026-09-08 15:35:00	YES	NOT_REQUIRED	NO	NO	NOT_APPLICABLE	NO_QUALIFYING_INDEPENDENT_USE	COMPLETE_FOR_BOUNDED_CLAIM	NO	NO	CLOSED_NOT_QUALIFYING_USE	mRNA and miRNA sources supply different molecular feature lists for a network. Independent validation uses another cohort. These two measurements are not counted as additional independent patients.	Bounded procedural reporting finding only; not evidence of author awareness, actual duplicated inclusion, global donor independence, whole-paper invalidity, or an effect on published results. No prevalence denominator is frozen.		Methods: Dataset Collection and Processing (12–15) | Methods: Model Development Based on Network Construction and Characterization (17–22) | Methods: Performance Evaluation (24–25), Results (30–35) | Original XML Figures1,2,4; Data Availability (59–60) | Supplementary Table1 and Table2 headings/structure; supplementary Figure1 full legend	NONE_FOR_TARGET_PAIR	NOT_REPORTED	Between-endpoint contribution for the audited use only. DESCRIPTIVE_ONLY covers feature-list, distinct-role, or descriptive use without a cross-endpoint independence claim; it does not classify every within-study statistical test.			PCA_PRIMARY_OR_RESOURCE_USE	YES	JOURNAL_ORIGINAL_RESEARCH	RETAINED_PUBLIC_JOURNAL_SOURCE	research-article	D408SCOPE039	D408IDENTITY039		manuscript/jno_submission_v1/source_adjudication_v6/PAPER_SCOPE.tsv	manuscript/jno_submission_v1/source_adjudication_v6/EVIDENCE_INDEX.json	Retained version only; no live publication-status or exhaustive preprint/journal-family check.	NO
pca-paper-source-successor/5.0	PMID:33519899	PPAIR0092	GSE21032	GSE21036	DIRECT_PATIENT_SPECIMEN_OR_SAMPLE_IDENTITY	REFERENCE_OR_CONTEXT_ONLY	D372B9D895BB7B6F3524986CF	ANALYTIC_INPUT	D372BDFC554FD0F6E7F84A95F	NO	D372B9D895BB7B6F3524986CF|D372BDFC554FD0F6E7F84A95F	DESCRIPTIVE_ONLY	D372B9D895BB7B6F3524986CF|D372BDFC554FD0F6E7F84A95F	FOUND	D372B9D895BB7B6F3524986CF|D372BDFC554FD0F6E7F84A95F	NOT_FOUND_IN_PACKET	NONE_FOUND			YES	YES	NO	YES	BOUNDED_CLAIM_RELEVANT_CONVENTIONAL_SOURCE_READING_COMPLETE	NOT_APPLICABLE	OUTSIDE_NO_DUAL_ANALYTIC_LINKED_USE	AT_LEAST_ONE_ENDPOINT_REFERENCE_OR_CONTEXT_ONLY	PASS	D377V2P2D56828BB2FA2AF32771	98d1a7c44afdfb0073a2c0a9be12aa1d8c81379d9d4499f5bdabd6117a3bd770	references/derived/d377_remaining_source_packets_v2/packets/D377V2P2D56828BB2FA2AF32771.json		NO	d7fe3d4ed7733d67efb7978fb852129c33a34be669334420f74bca28f6e2580f	NOT_IN_DIRECT_IDENTITY_SCOPE					D406E0026|D406E0027|D406E0028|D406E0029	manuscript/jno_submission_v1/source_adjudication_v5/EVIDENCE_INDEX.json	ACCEPTED_BOUNDED_CONVENTIONAL_SOURCE_ADJUDICATION	YES	manuscript/jno_submission_v1/unassessable31_closure_v1/pair_dispositions.tsv	7c5d220a31343f76c08831172a4fe5df93badfc95ed4dd6d6fd5cd9acef80e99	D406E0026|D406E0027|D406E0028|D406E0029	2026-09-08 15:35:00	YES	NOT_REQUIRED	NO	NO	NOT_APPLICABLE	NO_QUALIFYING_INDEPENDENT_USE	COMPLETE_FOR_BOUNDED_CLAIM	NO	NO	CLOSED_NOT_QUALIFYING_USE	mRNA and miRNA sources supply different molecular feature lists for a network. Independent validation uses another cohort. These two measurements are not counted as additional independent patients.	Bounded procedural reporting finding only; not evidence of author awareness, actual duplicated inclusion, global donor independence, whole-paper invalidity, or an effect on published results. No prevalence denominator is frozen.		Methods: Dataset Collection and Processing (12–15) | Methods: Model Development Based on Network Construction and Characterization (17–22) | Methods: Performance Evaluation (24–25), Results (30–35) | Original XML Figures1,2,4; Data Availability (59–60) | Supplementary Table1 and Table2 headings/structure; supplementary Figure1 full legend	NONE_FOR_TARGET_PAIR	NOT_REPORTED	Between-endpoint contribution for the audited use only. DESCRIPTIVE_ONLY covers feature-list, distinct-role, or descriptive use without a cross-endpoint independence claim; it does not classify every within-study statistical test.			PCA_PRIMARY_OR_RESOURCE_USE	YES	JOURNAL_ORIGINAL_RESEARCH	RETAINED_PUBLIC_JOURNAL_SOURCE	research-article	D408SCOPE039	D408IDENTITY039		manuscript/jno_submission_v1/source_adjudication_v6/PAPER_SCOPE.tsv	manuscript/jno_submission_v1/source_adjudication_v6/EVIDENCE_INDEX.json	Retained version only; no live publication-status or exhaustive preprint/journal-family check.	NO
PCAPRU_PAPER_PAIR_IDENTITY_TIER_REMEDIATION_v3	PMID:34413304	PPAIR0015	prad_p1000	prad_su2c_2015	DIRECT_PATIENT_SPECIMEN_OR_SAMPLE_IDENTITY	ANALYTIC_INPUT	D372BFD0A42704B1AED88A4E0	ANALYTIC_INPUT	D372BFD0A42704B1AED88A4E0	YES	D372BFD0A42704B1AED88A4E0	DESCRIPTIVE_ONLY	D399E34413304_1|D399E34413304_2	NOT_FOUND_IN_PACKET		NOT_FOUND_IN_PACKET	NONE_FOUND			YES	YES	NO	YES	NOT_REQUIRED	NOT_APPLICABLE	OUTSIDE_INDEPENDENCE_NOT_REQUIRED	USE_PATTERN_DOES_NOT_REQUIRE_INDEPENDENT_RECORDS	PASS	D377V2P1912C13FA625C54908DC	a4e78bb2244ecd75ec7576d923ba8972716a0311eb2727d38f6d7a4107aff736	references/derived/d377_remaining_source_packets_v2/packets/D377V2P1912C13FA625C54908DC.json	D399C34413304	NO	a7752efe14faa8acf11d8f67510d361ac4dd2cf6a47683fc3a873a8f61d7627d	PROCEDURAL_MISUSE_AS_REPORTED							CARRIED_FORWARD_NOT_REREAD_IN_D401																									PCA_PRIMARY_OR_RESOURCE_USE	YES	JOURNAL_ORIGINAL_RESEARCH	RETAINED_PUBLIC_JOURNAL_SOURCE	research-article	D408SCOPE040	D408IDENTITY040		manuscript/jno_submission_v1/source_adjudication_v6/PAPER_SCOPE.tsv	manuscript/jno_submission_v1/source_adjudication_v6/EVIDENCE_INDEX.json	Retained version only; no live publication-status or exhaustive preprint/journal-family check.	NO
PCAPRU_PAPER_PAIR_IDENTITY_TIER_REMEDIATION_v3	PMID:34716314	PPAIR0012	prad_su2c_2015	prad_su2c_2019	DIRECT_PATIENT_SPECIMEN_OR_SAMPLE_IDENTITY	ANALYTIC_INPUT	D372B044BDFA6DD0AA3C06011	ANALYTIC_INPUT	D372B044BDFA6DD0AA3C06011	YES	D372B044BDFA6DD0AA3C06011	POOLED_OR_META_ANALYZED_AS_DISTINCT_RECORDS	D372B044BDFA6DD0AA3C06011|D372B6F8F3BF9B5E0F923BFA8	NOT_FOUND_IN_PACKET		FOUND	DEDUPLICATION_AT_RELEVANT_UNIT	D372B6F8F3BF9B5E0F923BFA8		NO	YES	YES	NO	NOT_REQUIRED	DIRECT_PATIENT_SPECIMEN_OR_SAMPLE_RECORD	REPORTED_CONTROL	AFFIRMATIVE_OVERLAP_CONTROL	PASS	D372P38C87B607764FFF84AA6	235dad1003b60412f0bcd93bb2ec86af117678ed81d1a259b9c9af2dbb2b9e04	references/derived/d372_semantic_pilot_v4_relation_context/packets/D372P38C87B607764FFF84AA6.json	D375CORR002|D375CORR003	NO	1dc5ef9b6f324c8697189e337150117abcc06425efd92baf18a905de35bc9929	REPORTED_CONTROL							CARRIED_FORWARD_NOT_REREAD_IN_D401																									PCA_PRIMARY_OR_RESOURCE_USE	YES	JOURNAL_ORIGINAL_RESEARCH	RETAINED_PUBLIC_JOURNAL_SOURCE	research-article	D408SCOPE041	D408IDENTITY041		manuscript/jno_submission_v1/source_adjudication_v6/PAPER_SCOPE.tsv	manuscript/jno_submission_v1/source_adjudication_v6/EVIDENCE_INDEX.json	Retained version only; no live publication-status or exhaustive preprint/journal-family check.	NO
PCAPRU_PAPER_PAIR_IDENTITY_TIER_REMEDIATION_v3	PMID:34716314	PPAIR0035	prad_broad	prad_broad_2013	DIRECT_PATIENT_SPECIMEN_OR_SAMPLE_IDENTITY	ANALYTIC_INPUT	D372B044BDFA6DD0AA3C06011	ANALYTIC_INPUT	D372B044BDFA6DD0AA3C06011	YES	D372B6F8F3BF9B5E0F923BFA8	POOLED_OR_META_ANALYZED_AS_DISTINCT_RECORDS	D372B6F8F3BF9B5E0F923BFA8	NOT_FOUND_IN_PACKET		FOUND	DEDUPLICATION_AT_RELEVANT_UNIT	D372B6F8F3BF9B5E0F923BFA8		NO	YES	YES	NO	NOT_REQUIRED	DIRECT_PATIENT_SPECIMEN_OR_SAMPLE_RECORD	REPORTED_CONTROL	AFFIRMATIVE_OVERLAP_CONTROL	PASS	D372P38C87B607764FFF84AA6	235dad1003b60412f0bcd93bb2ec86af117678ed81d1a259b9c9af2dbb2b9e04	references/derived/d372_semantic_pilot_v4_relation_context/packets/D372P38C87B607764FFF84AA6.json		NO	9e7ebf10dae705ba710d848f8deb26f45cb13eced794cf519b74f77304337fcc	REPORTED_CONTROL							CARRIED_FORWARD_NOT_REREAD_IN_D401																									PCA_PRIMARY_OR_RESOURCE_USE	YES	JOURNAL_ORIGINAL_RESEARCH	RETAINED_PUBLIC_JOURNAL_SOURCE	research-article	D408SCOPE041	D408IDENTITY041		manuscript/jno_submission_v1/source_adjudication_v6/PAPER_SCOPE.tsv	manuscript/jno_submission_v1/source_adjudication_v6/EVIDENCE_INDEX.json	Retained version only; no live publication-status or exhaustive preprint/journal-family check.	NO
PCAPRU_PAPER_PAIR_IDENTITY_TIER_REMEDIATION_v3	PMID:34716314	PPAIR0046	prad_tcga_pan_can_atlas_2018	TCGA-PRAD	DIRECT_PATIENT_SPECIMEN_OR_SAMPLE_IDENTITY	ANALYTIC_INPUT	D372B72A0EA499D25EEA346C8|D372BEEA5B6FBA5A2B8CB2A4B	ANALYTIC_INPUT	D372B7706C7A2D6FA42435712	YES	D372B72A0EA499D25EEA346C8|D372B7706C7A2D6FA42435712|D372BEEA5B6FBA5A2B8CB2A4B	MATCHED_SAME_RECORD_MULTI_ASSAY_OR_MULTI_PORTAL_USE	D372B72A0EA499D25EEA346C8|D372B7706C7A2D6FA42435712|D372BEEA5B6FBA5A2B8CB2A4B	NOT_FOUND_IN_PACKET		NOT_FOUND_IN_PACKET	NONE_FOUND			NO	YES	NO	NO	NOT_REQUIRED	NOT_APPLICABLE	OUTSIDE_INDEPENDENCE_NOT_REQUIRED	USE_PATTERN_DOES_NOT_REQUIRE_INDEPENDENT_RECORDS	PASS	D372P38C87B607764FFF84AA6	235dad1003b60412f0bcd93bb2ec86af117678ed81d1a259b9c9af2dbb2b9e04	references/derived/d372_semantic_pilot_v4_relation_context/packets/D372P38C87B607764FFF84AA6.json		NO	e5e403598a5b7ce03e2b1bf3f1304b5ca87643e853a6230f0b1638d05df48d0b	OUTSIDE_INDEPENDENCE_NOT_REQUIRED							CARRIED_FORWARD_NOT_REREAD_IN_D401																									PCA_PRIMARY_OR_RESOURCE_USE	YES	JOURNAL_ORIGINAL_RESEARCH	RETAINED_PUBLIC_JOURNAL_SOURCE	research-article	D408SCOPE041	D408IDENTITY041		manuscript/jno_submission_v1/source_adjudication_v6/PAPER_SCOPE.tsv	manuscript/jno_submission_v1/source_adjudication_v6/EVIDENCE_INDEX.json	Retained version only; no live publication-status or exhaustive preprint/journal-family check.	NO
pca-paper-source-successor/5.0	PMID:34722307	PPAIR0014	GSE21034	GSE21036	DIRECT_PATIENT_SPECIMEN_OR_SAMPLE_IDENTITY	ANALYTIC_INPUT	D406E0030|D406E0031|D406E0032	ANALYTIC_INPUT	D406E0030|D406E0031|D406E0032	YES	D406E0030|D406E0031|D406E0032	MATCHED_SAME_RECORD_MULTI_ASSAY_OR_MULTI_PORTAL_USE	D406E0030|D406E0031|D406E0032	NOT_FOUND_IN_PACKET		NOT_FOUND_IN_PACKET	NONE_FOUND			YES	YES	NO	YES	BOUNDED_CLAIM_RELEVANT_CONVENTIONAL_SOURCE_READING_COMPLETE	NOT_APPLICABLE	OUTSIDE_INDEPENDENCE_NOT_REQUIRED	USE_PATTERN_DOES_NOT_REQUIRE_INDEPENDENT_RECORDS	PASS	D377V2P02B09D9D14F0C78F27B5	cc8730ca268d0a275c32116164121b857da9d5babd86e8b816e98224416e2d56	references/derived/d377_remaining_source_packets_v2/packets/D377V2P02B09D9D14F0C78F27B5.json		NO	94c1d8ee590d2d1959c7c4a08281da83d8f6961979d7ede2466596e215a13d3a	UNASSESSABLE					D406E0030|D406E0031|D406E0032	manuscript/jno_submission_v1/source_adjudication_v5/EVIDENCE_INDEX.json	ACCEPTED_BOUNDED_CONVENTIONAL_SOURCE_ADJUDICATION	YES	manuscript/jno_submission_v1/unassessable31_closure_v1/pair_dispositions.tsv	7c5d220a31343f76c08831172a4fe5df93badfc95ed4dd6d6fd5cd9acef80e99	D406E0030|D406E0031|D406E0032	2026-09-08 15:35:00	YES	NOT_REQUIRED	YES	NO	NOT_APPLICABLE	NO_QUALIFYING_INDEPENDENT_USE	COMPLETE_FOR_BOUNDED_CLAIM	NO	NO	CLOSED_NOT_QUALIFYING_USE	Matched mRNA and miRNA measurements support a correlation task that permits measurements from the same patient. This is not independent cohort validation and does not verify all matching or statistical assumptions.	Bounded procedural reporting finding only; not evidence of author awareness, actual duplicated inclusion, global donor independence, whole-paper invalidity, or an effect on published results. No prevalence denominator is frozen.		Methods: Public Database Analysis (19–20), Statistical Analyses (51–52) | Results: miRNA public cohort findings (54–57); AKAP13 target correlation (65–66); mRNA validation (73–74) | Original XML Figures1,4,7 | Data Availability (87–88) | Retained original-archive supplement: Supplementary Table1, rows5–9; remaining supplement tables identified as primer and feature lists	MATCHED_MULTIOMICS_DESIGN	REPORTED	Between-endpoint contribution for the audited use only. DESCRIPTIVE_ONLY covers feature-list, distinct-role, or descriptive use without a cross-endpoint independence claim; it does not classify every within-study statistical test.			PCA_PRIMARY_OR_RESOURCE_USE	YES	JOURNAL_ORIGINAL_RESEARCH	RETAINED_PUBLIC_JOURNAL_SOURCE	research-article	D408SCOPE042	D408IDENTITY042		manuscript/jno_submission_v1/source_adjudication_v6/PAPER_SCOPE.tsv	manuscript/jno_submission_v1/source_adjudication_v6/EVIDENCE_INDEX.json	Retained version only; no live publication-status or exhaustive preprint/journal-family check.	NO
pca-paper-source-successor/5.0	PMID:34722307	PPAIR0018	GSE21032	GSE21034	DIRECT_PATIENT_SPECIMEN_OR_SAMPLE_IDENTITY	ANALYTIC_INPUT	D372BD5BC69C3E2156605BFFC	ANALYTIC_INPUT	D372B7D8C858CA9C183622139	YES	D372B7D8C858CA9C183622139	MATCHED_SAME_RECORD_MULTI_ASSAY_OR_MULTI_PORTAL_USE	D372B7D8C858CA9C183622139	FOUND	D372B7D8C858CA9C183622139	NOT_FOUND_IN_PACKET	NONE_FOUND			YES	YES	NO	YES	BOUNDED_CLAIM_RELEVANT_CONVENTIONAL_SOURCE_READING_COMPLETE	NOT_APPLICABLE	OUTSIDE_SINGLE_CONTRIBUTION_OR_CONSTITUENT_COHORT	EXPLICIT_SINGLE_CONTRIBUTION_OR_CONSTITUENT_STATEMENT	PASS	D377V2P02B09D9D14F0C78F27B5	cc8730ca268d0a275c32116164121b857da9d5babd86e8b816e98224416e2d56	references/derived/d377_remaining_source_packets_v2/packets/D377V2P02B09D9D14F0C78F27B5.json		NO	ee8c3ec77b03ed0c9698e3b427d7bd5a916090f8aea54db1e55d6e8bca3590df	OUTSIDE_SINGLE_CONTRIBUTION_OR_CONSTITUENT_COHORT					D406E0030|D406E0031|D406E0032	manuscript/jno_submission_v1/source_adjudication_v5/EVIDENCE_INDEX.json	ACCEPTED_BOUNDED_CONVENTIONAL_SOURCE_ADJUDICATION	YES	manuscript/jno_submission_v1/unassessable31_closure_v1/pair_dispositions.tsv	7c5d220a31343f76c08831172a4fe5df93badfc95ed4dd6d6fd5cd9acef80e99	D406E0030|D406E0031|D406E0032	2026-09-08 15:35:00	YES	NOT_REQUIRED	NO	NO	NOT_APPLICABLE	NO_QUALIFYING_INDEPENDENT_USE	COMPLETE_FOR_BOUNDED_CLAIM	NO	NO	CLOSED_NOT_QUALIFYING_USE	Matched mRNA and miRNA measurements support a correlation task that permits measurements from the same patient. This is not independent cohort validation and does not verify all matching or statistical assumptions.	Bounded procedural reporting finding only; not evidence of author awareness, actual duplicated inclusion, global donor independence, whole-paper invalidity, or an effect on published results. No prevalence denominator is frozen.		Methods: Public Database Analysis (19–20), Statistical Analyses (51–52) | Results: miRNA public cohort findings (54–57); AKAP13 target correlation (65–66); mRNA validation (73–74) | Original XML Figures1,4,7 | Data Availability (87–88) | Retained original-archive supplement: Supplementary Table1, rows5–9; remaining supplement tables identified as primer and feature lists	MATCHED_MULTIOMICS_DESIGN	REPORTED	Between-endpoint contribution for the audited use only. DESCRIPTIVE_ONLY covers feature-list, distinct-role, or descriptive use without a cross-endpoint independence claim; it does not classify every within-study statistical test.			PCA_PRIMARY_OR_RESOURCE_USE	YES	JOURNAL_ORIGINAL_RESEARCH	RETAINED_PUBLIC_JOURNAL_SOURCE	research-article	D408SCOPE042	D408IDENTITY042		manuscript/jno_submission_v1/source_adjudication_v6/PAPER_SCOPE.tsv	manuscript/jno_submission_v1/source_adjudication_v6/EVIDENCE_INDEX.json	Retained version only; no live publication-status or exhaustive preprint/journal-family check.	NO
pca-paper-source-successor/5.0	PMID:34722307	PPAIR0092	GSE21032	GSE21036	DIRECT_PATIENT_SPECIMEN_OR_SAMPLE_IDENTITY	ANALYTIC_INPUT	D372BD5BC69C3E2156605BFFC	ANALYTIC_INPUT	D372B695DD39F6DEE026BCBE4	YES	D372B695DD39F6DEE026BCBE4	MATCHED_SAME_RECORD_MULTI_ASSAY_OR_MULTI_PORTAL_USE	D372B695DD39F6DEE026BCBE4	FOUND	D372B695DD39F6DEE026BCBE4	NOT_FOUND_IN_PACKET	NONE_FOUND			YES	YES	NO	YES	BOUNDED_CLAIM_RELEVANT_CONVENTIONAL_SOURCE_READING_COMPLETE	NOT_APPLICABLE	OUTSIDE_SINGLE_CONTRIBUTION_OR_CONSTITUENT_COHORT	EXPLICIT_SINGLE_CONTRIBUTION_OR_CONSTITUENT_STATEMENT	PASS	D377V2P02B09D9D14F0C78F27B5	cc8730ca268d0a275c32116164121b857da9d5babd86e8b816e98224416e2d56	references/derived/d377_remaining_source_packets_v2/packets/D377V2P02B09D9D14F0C78F27B5.json		NO	d511cc99273fd6394843aef730e561530124a821da3ea89568b1a38d2c038021	NOT_IN_DIRECT_IDENTITY_SCOPE					D406E0030|D406E0031|D406E0032	manuscript/jno_submission_v1/source_adjudication_v5/EVIDENCE_INDEX.json	ACCEPTED_BOUNDED_CONVENTIONAL_SOURCE_ADJUDICATION	YES	manuscript/jno_submission_v1/unassessable31_closure_v1/pair_dispositions.tsv	7c5d220a31343f76c08831172a4fe5df93badfc95ed4dd6d6fd5cd9acef80e99	D406E0030|D406E0031|D406E0032	2026-09-08 15:35:00	YES	NOT_REQUIRED	NO	NO	NOT_APPLICABLE	NO_QUALIFYING_INDEPENDENT_USE	COMPLETE_FOR_BOUNDED_CLAIM	NO	NO	CLOSED_NOT_QUALIFYING_USE	Matched mRNA and miRNA measurements support a correlation task that permits measurements from the same patient. This is not independent cohort validation and does not verify all matching or statistical assumptions.	Bounded procedural reporting finding only; not evidence of author awareness, actual duplicated inclusion, global donor independence, whole-paper invalidity, or an effect on published results. No prevalence denominator is frozen.		Methods: Public Database Analysis (19–20), Statistical Analyses (51–52) | Results: miRNA public cohort findings (54–57); AKAP13 target correlation (65–66); mRNA validation (73–74) | Original XML Figures1,4,7 | Data Availability (87–88) | Retained original-archive supplement: Supplementary Table1, rows5–9; remaining supplement tables identified as primer and feature lists	MATCHED_MULTIOMICS_DESIGN	REPORTED	Between-endpoint contribution for the audited use only. DESCRIPTIVE_ONLY covers feature-list, distinct-role, or descriptive use without a cross-endpoint independence claim; it does not classify every within-study statistical test.			PCA_PRIMARY_OR_RESOURCE_USE	YES	JOURNAL_ORIGINAL_RESEARCH	RETAINED_PUBLIC_JOURNAL_SOURCE	research-article	D408SCOPE042	D408IDENTITY042		manuscript/jno_submission_v1/source_adjudication_v6/PAPER_SCOPE.tsv	manuscript/jno_submission_v1/source_adjudication_v6/EVIDENCE_INDEX.json	Retained version only; no live publication-status or exhaustive preprint/journal-family check.	NO
PCAPRU_PAPER_PAIR_IDENTITY_TIER_REMEDIATION_v3	PMID:34857732	PPAIR0002	GSE118435	GSE126078	DIRECT_PATIENT_SPECIMEN_OR_SAMPLE_IDENTITY	ANALYTIC_INPUT	D372B87876C26E41B718812D7|D372B4867BB5D4042F8691F69	ANALYTIC_INPUT	D372B87876C26E41B718812D7|D372B4867BB5D4042F8691F69	YES	D372B87876C26E41B718812D7|D372B4867BB5D4042F8691F69	POOLED_OR_META_ANALYZED_AS_DISTINCT_RECORDS	D399E34857732_1|D399E34857732_2|D399E34857732_3|D399E34857732_4	NOT_FOUND_IN_PACKET		FOUND	DEDUPLICATION_AT_RELEVANT_UNIT	D399E34857732_1|D399E34857732_2|D399E34857732_3|D399E34857732_4		YES	YES	YES	YES	OUTCOME_AWARE_RECOVERED_EXACT_ASSET	DIRECT_PATIENT_SPECIMEN_OR_SAMPLE_RECORD	REPORTED_CONTROL	AFFIRMATIVE_OVERLAP_CONTROL	PASS	D377RPD43244E45BB114CF88	6397e584434b4e7d43606a2a98f378043a6b496254517a754b2e2a70fa7c5ee7	references/derived/d377_full_exact_census_recovery_packets_v1/packets/D377RPD43244E45BB114CF88.json	D399C34857732	YES	fff56532b844e67a1bc4aaea86f7320fcac60185789126cf2de0f560a48936a0	UNASSESSABLE	D371SADB4E07D43E367543BA	references/derived/d377_full_exact_census_outcome_aware_recovery_run_v1/call_status/D377RPD43244E45BB114CF88.json	3df90f024bbd1478bbd89f9c2f61681c2152f976032ae9c033bb3dc98d214887	2026-09-04 03:32:45			CARRIED_FORWARD_NOT_REREAD_IN_D401																									PCA_PRIMARY_OR_RESOURCE_USE	YES	JOURNAL_ORIGINAL_RESEARCH	RETAINED_PUBLIC_JOURNAL_SOURCE	research-article	D408SCOPE043	D408IDENTITY043		manuscript/jno_submission_v1/source_adjudication_v6/PAPER_SCOPE.tsv	manuscript/jno_submission_v1/source_adjudication_v6/EVIDENCE_INDEX.json	Retained version only; no live publication-status or exhaustive preprint/journal-family check.	NO
pca-paper-source-successor/5.0	PMID:34860853	PPAIR0014	GSE21034	GSE21036	DIRECT_PATIENT_SPECIMEN_OR_SAMPLE_IDENTITY	ANALYTIC_INPUT	D406E0033|D406E0034|D406E0035	ANALYTIC_INPUT	D406E0033|D406E0034|D406E0035	YES	D406E0033|D406E0034|D406E0035	DESCRIPTIVE_ONLY	D406E0033|D406E0034|D406E0035	NOT_FOUND_IN_PACKET		NOT_FOUND_IN_PACKET	NONE_FOUND			YES	YES	NO	YES	BOUNDED_CLAIM_RELEVANT_CONVENTIONAL_SOURCE_READING_COMPLETE	NOT_APPLICABLE	OUTSIDE_INDEPENDENCE_NOT_REQUIRED	USE_PATTERN_DOES_NOT_REQUIRE_INDEPENDENT_RECORDS	PASS	D377V2P70A49CC8304C38469631	f84deb3dfc22c6240d260f429bf04c0e912a76c5dff3b8eb898f34ada5095409	references/derived/d377_remaining_source_packets_v2/packets/D377V2P70A49CC8304C38469631.json		NO	b5ca2ab28c6ab4477d27c2c3f095af65eebc7f38aff7fad532bc2fa0fb740005	UNASSESSABLE					D406E0033|D406E0034|D406E0035	manuscript/jno_submission_v1/source_adjudication_v5/EVIDENCE_INDEX.json	ACCEPTED_BOUNDED_CONVENTIONAL_SOURCE_ADJUDICATION	YES	manuscript/jno_submission_v1/unassessable31_closure_v1/pair_dispositions.tsv	7c5d220a31343f76c08831172a4fe5df93badfc95ed4dd6d6fd5cd9acef80e99	D406E0033|D406E0034|D406E0035	2026-09-08 15:35:00	YES	NOT_REQUIRED	YES	NO	NOT_APPLICABLE	NO_QUALIFYING_INDEPENDENT_USE	COMPLETE_FOR_BOUNDED_CLAIM	NO	NO	CLOSED_NOT_QUALIFYING_USE	mRNA and miRNA are screened separately and linked at the molecular-list level for a ceRNA network. The measurements are not added as more patients or used as independent validation of one another.	Bounded procedural reporting finding only; not evidence of author awareness, actual duplicated inclusion, global donor independence, whole-paper invalidity, or an effect on published results. No prevalence denominator is frozen.		Methods: GEO database, DE screening and ceRNA network (16–23) | Methods: Survival analysis (31–32) | Results: separate DE molecules and network construction (37–41) | Original XML Figures1,2,4,7 | Data Availability (66–73)	NONE_FOR_TARGET_PAIR	NOT_REPORTED	Between-endpoint contribution for the audited use only. DESCRIPTIVE_ONLY covers feature-list, distinct-role, or descriptive use without a cross-endpoint independence claim; it does not classify every within-study statistical test.			PCA_PRIMARY_OR_RESOURCE_USE	YES	JOURNAL_ORIGINAL_RESEARCH	RETAINED_PUBLIC_JOURNAL_SOURCE	research-article	D408SCOPE044	D408IDENTITY044		manuscript/jno_submission_v1/source_adjudication_v6/PAPER_SCOPE.tsv	manuscript/jno_submission_v1/source_adjudication_v6/EVIDENCE_INDEX.json	Retained version only; no live publication-status or exhaustive preprint/journal-family check.	NO
PCAPRU_PAPER_PAIR_IDENTITY_TIER_REMEDIATION_v3	PMID:35039635	PPAIR0092	GSE21032	GSE21036	DIRECT_PATIENT_SPECIMEN_OR_SAMPLE_IDENTITY	ANALYTIC_INPUT	D372B06FDE08F9F50BAC02E09	ANALYTIC_INPUT	D372B06FDE08F9F50BAC02E09	YES	D372B06FDE08F9F50BAC02E09	MATCHED_SAME_RECORD_MULTI_ASSAY_OR_MULTI_PORTAL_USE	D372B06FDE08F9F50BAC02E09	FOUND	D372B06FDE08F9F50BAC02E09	NOT_FOUND_IN_PACKET	NONE_FOUND			YES	YES	NO	YES	NOT_REQUIRED	NOT_APPLICABLE	OUTSIDE_SINGLE_CONTRIBUTION_OR_CONSTITUENT_COHORT	EXPLICIT_SINGLE_CONTRIBUTION_OR_CONSTITUENT_STATEMENT	PASS	D377V2PA613C459A7BEA84EE0D2	f7cf5ed46983f857a164c7dc0b25f30b7adc3bb82cf6c8ef2574c1eb539d1742	references/derived/d377_remaining_source_packets_v2/packets/D377V2PA613C459A7BEA84EE0D2.json		NO	a4e9f954fb3c03d80c60c2e22a1c45538e20135ab1ec75cdbd1e06715d418d1b	NOT_IN_DIRECT_IDENTITY_SCOPE							CARRIED_FORWARD_NOT_REREAD_IN_D401																									PCA_PRIMARY_OR_RESOURCE_USE	YES	JOURNAL_ORIGINAL_RESEARCH	RETAINED_PUBLIC_JOURNAL_SOURCE	research-article	D408SCOPE045	D408IDENTITY045		manuscript/jno_submission_v1/source_adjudication_v6/PAPER_SCOPE.tsv	manuscript/jno_submission_v1/source_adjudication_v6/EVIDENCE_INDEX.json	Retained version only; no live publication-status or exhaustive preprint/journal-family check.	NO
PCAPRU_PAPER_PAIR_IDENTITY_TIER_REMEDIATION_v3	PMID:35075123	PPAIR0041	prad_tcga	TCGA-PRAD	DIRECT_PATIENT_SPECIMEN_OR_SAMPLE_IDENTITY	ANALYTIC_INPUT	D372BB3CF886944FFEB316AB3	ANALYTIC_INPUT	D372B4B059F932427C0042878	YES	D372BB3CF886944FFEB316AB3	MATCHED_SAME_RECORD_MULTI_ASSAY_OR_MULTI_PORTAL_USE	D372BB3CF886944FFEB316AB3|D372BFAB302D14F3489DE6D01	FOUND	D372BB3CF886944FFEB316AB3|D372BFAB302D14F3489DE6D01	UNRESOLVED	UNRESOLVED		The supplied packet marks the supplement search as STAGE2_LIMITED_PARSE_FAILURE and states that it is not source-complete for overlap-control assessment.	NO	YES	NO	NO	NOT_REQUIRED	NOT_APPLICABLE	OUTSIDE_SINGLE_CONTRIBUTION_OR_CONSTITUENT_COHORT	EXPLICIT_SINGLE_CONTRIBUTION_OR_CONSTITUENT_STATEMENT	PASS	D372PA74288673214267FF000	17cdeee34f182c1f7bf927c3af0a3a186ce086b0721956be31805267cc68bde9	references/derived/d372_semantic_pilot_v4_relation_context/packets/D372PA74288673214267FF000.json		NO	5427ceb97f7ba5c5cff2c556b628881ed53eb781d4a4fa6844aa6fee73610506	OUTSIDE_SINGLE_CONTRIBUTION_OR_CONSTITUENT_COHORT							CARRIED_FORWARD_NOT_REREAD_IN_D401																									PCA_PRIMARY_OR_RESOURCE_USE	YES	JOURNAL_ORIGINAL_RESEARCH	RETAINED_PUBLIC_JOURNAL_SOURCE	research-article	D408SCOPE046	D408IDENTITY046		manuscript/jno_submission_v1/source_adjudication_v6/PAPER_SCOPE.tsv	manuscript/jno_submission_v1/source_adjudication_v6/EVIDENCE_INDEX.json	CORRECTION_LINK_PRESENT; correction content not reassessed in this scope-only audit. | This article has been corrected. See Nat Commun. 2022 Mar 7;13:1274 .	NO
PCAPRU_PAPER_PAIR_IDENTITY_TIER_REMEDIATION_v3	PMID:35836112	PPAIR0041	prad_tcga	TCGA-PRAD	DIRECT_PATIENT_SPECIMEN_OR_SAMPLE_IDENTITY	ANALYTIC_INPUT	D372B5A6693B558DABB5279D5	ANALYTIC_INPUT	D372BB0F7377122D323F04079	YES	D372B5A6693B558DABB5279D5	MATCHED_SAME_RECORD_MULTI_ASSAY_OR_MULTI_PORTAL_USE	D372B5A6693B558DABB5279D5	FOUND	D372B5A6693B558DABB5279D5	NOT_FOUND_IN_PACKET	NONE_FOUND			YES	YES	NO	YES	NOT_REQUIRED	NOT_APPLICABLE	OUTSIDE_SINGLE_CONTRIBUTION_OR_CONSTITUENT_COHORT	EXPLICIT_SINGLE_CONTRIBUTION_OR_CONSTITUENT_STATEMENT	PASS	D377V2P73BFD1340B1566FA277A	cbc68a3d87e20fc011b8f1322117556ef6568d7d37e56344d08fb7f5a2c84a6c	references/derived/d377_remaining_source_packets_v2/packets/D377V2P73BFD1340B1566FA277A.json		NO	c05eb4b2753c3efc487a3c297824727e835447d5a76fb78749ad061067af12bc	OUTSIDE_SINGLE_CONTRIBUTION_OR_CONSTITUENT_COHORT							CARRIED_FORWARD_NOT_REREAD_IN_D401																									PCA_PRIMARY_OR_RESOURCE_USE	YES	JOURNAL_ORIGINAL_RESEARCH	RETAINED_PUBLIC_JOURNAL_SOURCE	research-article	D408SCOPE047	D408IDENTITY047		manuscript/jno_submission_v1/source_adjudication_v6/PAPER_SCOPE.tsv	manuscript/jno_submission_v1/source_adjudication_v6/EVIDENCE_INDEX.json	Retained version only; no live publication-status or exhaustive preprint/journal-family check.	NO
PCAPRU_PAPER_PAIR_IDENTITY_TIER_REMEDIATION_v3	PMID:35836886	PPAIR0095	GSE6606	GSE6919	DIRECT_PATIENT_SPECIMEN_OR_SAMPLE_IDENTITY	ANALYTIC_INPUT	D372BDD92954830C2A1D4D364|D372B5E5203A83EC3F178A98E	ANALYTIC_INPUT	D372BA26DF8B71E53E730BF73|D372B5E5203A83EC3F178A98E	YES	D372BDD92954830C2A1D4D364|D372BA26DF8B71E53E730BF73|D372B5E5203A83EC3F178A98E	DESCRIPTIVE_ONLY	D372BDD92954830C2A1D4D364|D372BA26DF8B71E53E730BF73|D372B5E5203A83EC3F178A98E	NOT_FOUND_IN_PACKET		NOT_FOUND_IN_PACKET	NONE_FOUND			YES	YES	NO	YES	NOT_REQUIRED	NOT_APPLICABLE	OUTSIDE_INDEPENDENCE_NOT_REQUIRED	USE_PATTERN_DOES_NOT_REQUIRE_INDEPENDENT_RECORDS	PASS	D377V2P9971FC5C0876301174D4	12b84ef086cec009af9ceaea88863e8314b9a3a86727687e8ef84cbe8f64354f	references/derived/d377_remaining_source_packets_v2/packets/D377V2P9971FC5C0876301174D4.json		NO	f2ac6cb4325330fe62388bc56720d432ce938b16269670fff25370efdcc02719	NOT_IN_DIRECT_IDENTITY_SCOPE					D401E0001|D401E0002	manuscript/jno_submission_v1/claim_closure_v3/FINAL_EVIDENCE.tsv	D401_SOURCE_READ_D402_REVIEW_MAIN_ADJUDICATION																									PCA_PRIMARY_OR_RESOURCE_USE	YES	JOURNAL_ORIGINAL_RESEARCH	RETAINED_PUBLIC_JOURNAL_SOURCE	HTML_ARTICLE	D408SCOPE048	D408IDENTITY048		manuscript/jno_submission_v1/source_adjudication_v6/PAPER_SCOPE.tsv	manuscript/jno_submission_v1/source_adjudication_v6/EVIDENCE_INDEX.json	Retained version only; no live publication-status or exhaustive preprint/journal-family check.	NO
PCAPRU_PAPER_PAIR_IDENTITY_TIER_REMEDIATION_v3	PMID:35836886	PPAIR0097	GSE6605	GSE6919	DIRECT_PATIENT_SPECIMEN_OR_SAMPLE_IDENTITY	ANALYTIC_INPUT	D372B4EA11AF0C78207DFF25A|D372B5E5203A83EC3F178A98E	ANALYTIC_INPUT	D372BA26DF8B71E53E730BF73|D372B5E5203A83EC3F178A98E	YES	D372B4EA11AF0C78207DFF25A|D372BA26DF8B71E53E730BF73|D372B5E5203A83EC3F178A98E	DESCRIPTIVE_ONLY	D372B4EA11AF0C78207DFF25A|D372BA26DF8B71E53E730BF73|D372B5E5203A83EC3F178A98E	NOT_FOUND_IN_PACKET		NOT_FOUND_IN_PACKET	NONE_FOUND			YES	YES	NO	YES	NOT_REQUIRED	NOT_APPLICABLE	OUTSIDE_INDEPENDENCE_NOT_REQUIRED	USE_PATTERN_DOES_NOT_REQUIRE_INDEPENDENT_RECORDS	PASS	D377V2P9971FC5C0876301174D4	12b84ef086cec009af9ceaea88863e8314b9a3a86727687e8ef84cbe8f64354f	references/derived/d377_remaining_source_packets_v2/packets/D377V2P9971FC5C0876301174D4.json		NO	05bb822943f2fc9cdd895514c6eb9b38758fe48e0e24966c423f66ce3b50cb1e	NOT_IN_DIRECT_IDENTITY_SCOPE					D401E0001|D401E0002	manuscript/jno_submission_v1/claim_closure_v3/FINAL_EVIDENCE.tsv	D401_SOURCE_READ_D402_REVIEW_MAIN_ADJUDICATION																									PCA_PRIMARY_OR_RESOURCE_USE	YES	JOURNAL_ORIGINAL_RESEARCH	RETAINED_PUBLIC_JOURNAL_SOURCE	HTML_ARTICLE	D408SCOPE048	D408IDENTITY048		manuscript/jno_submission_v1/source_adjudication_v6/PAPER_SCOPE.tsv	manuscript/jno_submission_v1/source_adjudication_v6/EVIDENCE_INDEX.json	Retained version only; no live publication-status or exhaustive preprint/journal-family check.	NO
pca-paper-source-successor/5.0	PMID:35968571	PPAIR0018	GSE21032	GSE21034	DIRECT_PATIENT_SPECIMEN_OR_SAMPLE_IDENTITY	ANALYTIC_INPUT	D406E0036|D406E0037	ANALYTIC_INPUT	D406E0036|D406E0037	UNRESOLVED	D406E0036|D406E0037	UNRESOLVED	D406E0036|D406E0037	NOT_FOUND_IN_PACKET		NOT_FOUND_IN_PACKET	NONE_FOUND		The report mentions independent cohorts while the figures mix Taylor, MSKCC, and parent/component GEO labels. It does not allocate these labels to single versus distinct contributions. Conventional text and relevant supplementary figures have been read.	YES	YES	UNRESOLVED	YES	BOUNDED_CLAIM_RELEVANT_CONVENTIONAL_SOURCE_READING_COMPLETE	UNRESOLVED	UNASSESSABLE	LINKED_WORKFLOW_UNRESOLVED	PASS	D377V2P4BE6EAA09A9BB42CD527	1a796ab917ebd7a1972bbeab8c742984daf1ecc0ad59d3a3bbd5c664dbb2d9bf	references/derived/d377_remaining_source_packets_v2/packets/D377V2P4BE6EAA09A9BB42CD527.json		NO	734335860eb3aefddce42991eccfbb989352c1ce33a99ee381b269f8e0fb9491	PROCEDURAL_MISUSE_AS_REPORTED					D401E0003|D401E0004|D406E0036|D406E0037	manuscript/jno_submission_v1/source_adjudication_v5/EVIDENCE_INDEX.json	ACCEPTED_BOUNDED_CONVENTIONAL_SOURCE_ADJUDICATION	YES	manuscript/jno_submission_v1/unassessable31_closure_v1/pair_dispositions.tsv	7c5d220a31343f76c08831172a4fe5df93badfc95ed4dd6d6fd5cd9acef80e99	D406E0036|D406E0037	2026-09-08 15:35:00	YES	NOT_REQUIRED	UNCLEAR	UNCLEAR	NOT_REPORTED	AUTHOR_ALLOCATION_OR_DEPENDENCE_NOT_REPORTED	COMPLETE_FOR_BOUNDED_CLAIM	NO	NO	CLOSED_REPORTING_UNCLEAR	The report mentions independent cohorts while the figures mix Taylor, MSKCC, and parent/component GEO labels. It does not allocate these labels to single versus distinct contributions. Conventional text and relevant supplementary figures have been read.	Bounded procedural reporting finding only; not evidence of author awareness, actual duplicated inclusion, global donor independence, whole-paper invalidity, or an effect on published results. No prevalence denominator is frozen.	NONE_UNAVAILABLE; source-label and contribution ambiguity in published panels	Original bioinformatics Methods and relevant Results | Supplementary PDF captions and tables | Original rendered S3 page8 viewed; unchanged S4/S6/S7 readback reused from claim_closure_v3	NONE_FOR_TARGET_PAIR	NOT_REPORTED	Between-endpoint contribution for the audited use only. DESCRIPTIVE_ONLY covers feature-list, distinct-role, or descriptive use without a cross-endpoint independence claim; it does not classify every within-study statistical test.			PCA_PRIMARY_OR_RESOURCE_USE	YES	JOURNAL_ORIGINAL_RESEARCH	RETAINED_PUBLIC_JOURNAL_SOURCE	research-article	D408SCOPE049	D408IDENTITY049		manuscript/jno_submission_v1/source_adjudication_v6/PAPER_SCOPE.tsv	manuscript/jno_submission_v1/source_adjudication_v6/EVIDENCE_INDEX.json	Retained version only; no live publication-status or exhaustive preprint/journal-family check.	NO
pca-paper-source-successor/5.0	PMID:35978821	PPAIR0039	prad_tcga	prad_tcga_pan_can_atlas_2018	DIRECT_PATIENT_SPECIMEN_OR_SAMPLE_IDENTITY	ANALYTIC_INPUT	D406E0038|D406E0039|D406E0040|D406E0041	ANALYTIC_INPUT	D406E0038|D406E0039|D406E0040|D406E0041	YES	D406E0038|D406E0039|D406E0040|D406E0041	UNRESOLVED	D406E0038|D406E0039|D406E0040|D406E0041	NOT_FOUND_IN_PACKET		NOT_FOUND_IN_PACKET	NONE_FOUND		Three TCGA releases are queried, but the report does not specify separate release displays, a deduplicated union, or contributions to one statistical test. The original mutation-position table does not supply this allocation.	YES	YES	UNRESOLVED	NO	BOUNDED_CLAIM_RELEVANT_CONVENTIONAL_SOURCE_READING_COMPLETE	UNRESOLVED	UNASSESSABLE	INDEPENDENCE_REQUIREMENT_UNRESOLVED	PASS	D372PE643DD54106F1A82D58A	3b76d0074167750ae9a09768f43a36162a6324cb5bee5eaffa8061cb48ad1bb4	references/derived/d372_semantic_pilot_v4_relation_context/packets/D372PE643DD54106F1A82D58A.json		NO	8cf9d2a8c9ec62f7f6387ad7f620a3509e6df44234a22527eb4bc2a51871c378	UNASSESSABLE					D406E0038|D406E0039|D406E0040|D406E0041	manuscript/jno_submission_v1/source_adjudication_v5/EVIDENCE_INDEX.json	ACCEPTED_BOUNDED_CONVENTIONAL_SOURCE_ADJUDICATION	YES	manuscript/jno_submission_v1/unassessable31_closure_v1/pair_dispositions.tsv	7c5d220a31343f76c08831172a4fe5df93badfc95ed4dd6d6fd5cd9acef80e99	D406E0038|D406E0039|D406E0040|D406E0041	2026-09-08 15:35:00	NO	NOT_REQUIRED	YES	UNCLEAR	NO	AUTHOR_ALLOCATION_OR_DEPENDENCE_NOT_REPORTED	COMPLETE_FOR_BOUNDED_CLAIM	NO	NO	CLOSED_REPORTING_UNCLEAR	Three TCGA releases are queried, but the report does not specify separate release displays, a deduplicated union, or contributions to one statistical test. The original mutation-position table does not supply this allocation.	Bounded procedural reporting finding only; not evidence of author awareness, actual duplicated inclusion, global donor independence, whole-paper invalidity, or an effect on published results. No prevalence denominator is frozen.	The article did not report how the three versions jointly or separately contributed to expression–mutation/copy-number statistics. The missing information was the allocation of data to analyses, not unrelated raw sequencing data or generic gene lists.	Methods: Data collection, CNV analysis and DNA mutations/copy number analysis (37–53) | Methods: Statistical analysis (58–59) | Results: Multiomics characterization (61–64); mutation-site comparison (74–79) | Original XML Figure2 and Supplementary Figure1/2 descriptions; all Supplementary file1–5 descriptions | Published Supplementary file4/Table_2.xls header and mutation-location rows; other retained supplements identified by data type | Data Availability (95–96;119–120)	NONE_FOR_TARGET_PAIR	NOT_REPORTED	Between-endpoint contribution for the audited use only. DESCRIPTIVE_ONLY covers feature-list, distinct-role, or descriptive use without a cross-endpoint independence claim; it does not classify every within-study statistical test.			PCA_PRIMARY_OR_RESOURCE_USE	YES	JOURNAL_ORIGINAL_RESEARCH	RETAINED_PUBLIC_JOURNAL_SOURCE	research-article	D408SCOPE050	D408IDENTITY050		manuscript/jno_submission_v1/source_adjudication_v6/PAPER_SCOPE.tsv	manuscript/jno_submission_v1/source_adjudication_v6/EVIDENCE_INDEX.json	Retained version only; no live publication-status or exhaustive preprint/journal-family check.	NO
pca-paper-source-successor/5.0	PMID:35978821	PPAIR0040	prad_tcga	prad_tcga_pub	DIRECT_PATIENT_SPECIMEN_OR_SAMPLE_IDENTITY	ANALYTIC_INPUT	D406E0038|D406E0039|D406E0040|D406E0041	ANALYTIC_INPUT	D406E0038|D406E0039|D406E0040|D406E0041	YES	D406E0038|D406E0039|D406E0040|D406E0041	UNRESOLVED	D406E0038|D406E0039|D406E0040|D406E0041	NOT_FOUND_IN_PACKET		NOT_FOUND_IN_PACKET	NONE_FOUND		Three TCGA releases are queried, but the report does not specify separate release displays, a deduplicated union, or contributions to one statistical test. The original mutation-position table does not supply this allocation.	YES	YES	UNRESOLVED	NO	BOUNDED_CLAIM_RELEVANT_CONVENTIONAL_SOURCE_READING_COMPLETE	UNRESOLVED	UNASSESSABLE	INDEPENDENCE_REQUIREMENT_UNRESOLVED	PASS	D372PE643DD54106F1A82D58A	3b76d0074167750ae9a09768f43a36162a6324cb5bee5eaffa8061cb48ad1bb4	references/derived/d372_semantic_pilot_v4_relation_context/packets/D372PE643DD54106F1A82D58A.json		NO	3740d2e41412d8b58729ec21e9c4ae56c9f113d852b218cfc05e0bb77debbde0	UNASSESSABLE					D406E0038|D406E0039|D406E0040|D406E0041	manuscript/jno_submission_v1/source_adjudication_v5/EVIDENCE_INDEX.json	ACCEPTED_BOUNDED_CONVENTIONAL_SOURCE_ADJUDICATION	YES	manuscript/jno_submission_v1/unassessable31_closure_v1/pair_dispositions.tsv	7c5d220a31343f76c08831172a4fe5df93badfc95ed4dd6d6fd5cd9acef80e99	D406E0038|D406E0039|D406E0040|D406E0041	2026-09-08 15:35:00	NO	NOT_REQUIRED	YES	UNCLEAR	NO	AUTHOR_ALLOCATION_OR_DEPENDENCE_NOT_REPORTED	COMPLETE_FOR_BOUNDED_CLAIM	NO	NO	CLOSED_REPORTING_UNCLEAR	Three TCGA releases are queried, but the report does not specify separate release displays, a deduplicated union, or contributions to one statistical test. The original mutation-position table does not supply this allocation.	Bounded procedural reporting finding only; not evidence of author awareness, actual duplicated inclusion, global donor independence, whole-paper invalidity, or an effect on published results. No prevalence denominator is frozen.	The article did not report how the three versions jointly or separately contributed to expression–mutation/copy-number statistics. The missing information was the allocation of data to analyses, not unrelated raw sequencing data or generic gene lists.	Methods: Data collection, CNV analysis and DNA mutations/copy number analysis (37–53) | Methods: Statistical analysis (58–59) | Results: Multiomics characterization (61–64); mutation-site comparison (74–79) | Original XML Figure2 and Supplementary Figure1/2 descriptions; all Supplementary file1–5 descriptions | Published Supplementary file4/Table_2.xls header and mutation-location rows; other retained supplements identified by data type | Data Availability (95–96;119–120)	NONE_FOR_TARGET_PAIR	NOT_REPORTED	Between-endpoint contribution for the audited use only. DESCRIPTIVE_ONLY covers feature-list, distinct-role, or descriptive use without a cross-endpoint independence claim; it does not classify every within-study statistical test.			PCA_PRIMARY_OR_RESOURCE_USE	YES	JOURNAL_ORIGINAL_RESEARCH	RETAINED_PUBLIC_JOURNAL_SOURCE	research-article	D408SCOPE050	D408IDENTITY050		manuscript/jno_submission_v1/source_adjudication_v6/PAPER_SCOPE.tsv	manuscript/jno_submission_v1/source_adjudication_v6/EVIDENCE_INDEX.json	Retained version only; no live publication-status or exhaustive preprint/journal-family check.	NO
pca-paper-source-successor/5.0	PMID:35978821	PPAIR0045	prad_tcga_pan_can_atlas_2018	prad_tcga_pub	DIRECT_PATIENT_SPECIMEN_OR_SAMPLE_IDENTITY	ANALYTIC_INPUT	D406E0038|D406E0039|D406E0040|D406E0041	ANALYTIC_INPUT	D406E0038|D406E0039|D406E0040|D406E0041	YES	D406E0038|D406E0039|D406E0040|D406E0041	UNRESOLVED	D406E0038|D406E0039|D406E0040|D406E0041	NOT_FOUND_IN_PACKET		NOT_FOUND_IN_PACKET	NONE_FOUND		Three TCGA releases are queried, but the report does not specify separate release displays, a deduplicated union, or contributions to one statistical test. The original mutation-position table does not supply this allocation.	YES	YES	UNRESOLVED	NO	BOUNDED_CLAIM_RELEVANT_CONVENTIONAL_SOURCE_READING_COMPLETE	UNRESOLVED	UNASSESSABLE	INDEPENDENCE_REQUIREMENT_UNRESOLVED	PASS	D372PE643DD54106F1A82D58A	3b76d0074167750ae9a09768f43a36162a6324cb5bee5eaffa8061cb48ad1bb4	references/derived/d372_semantic_pilot_v4_relation_context/packets/D372PE643DD54106F1A82D58A.json		NO	8701a12fa28aa6e001de4e913abe046a38f128dd5d4fbf6d6f75ce52440fc3e0	UNASSESSABLE					D406E0038|D406E0039|D406E0040|D406E0041	manuscript/jno_submission_v1/source_adjudication_v5/EVIDENCE_INDEX.json	ACCEPTED_BOUNDED_CONVENTIONAL_SOURCE_ADJUDICATION	YES	manuscript/jno_submission_v1/unassessable31_closure_v1/pair_dispositions.tsv	7c5d220a31343f76c08831172a4fe5df93badfc95ed4dd6d6fd5cd9acef80e99	D406E0038|D406E0039|D406E0040|D406E0041	2026-09-08 15:35:00	NO	NOT_REQUIRED	YES	UNCLEAR	NO	AUTHOR_ALLOCATION_OR_DEPENDENCE_NOT_REPORTED	COMPLETE_FOR_BOUNDED_CLAIM	NO	NO	CLOSED_REPORTING_UNCLEAR	Three TCGA releases are queried, but the report does not specify separate release displays, a deduplicated union, or contributions to one statistical test. The original mutation-position table does not supply this allocation.	Bounded procedural reporting finding only; not evidence of author awareness, actual duplicated inclusion, global donor independence, whole-paper invalidity, or an effect on published results. No prevalence denominator is frozen.	The article did not report how the three versions jointly or separately contributed to expression–mutation/copy-number statistics. The missing information was the allocation of data to analyses, not unrelated raw sequencing data or generic gene lists.	Methods: Data collection, CNV analysis and DNA mutations/copy number analysis (37–53) | Methods: Statistical analysis (58–59) | Results: Multiomics characterization (61–64); mutation-site comparison (74–79) | Original XML Figure2 and Supplementary Figure1/2 descriptions; all Supplementary file1–5 descriptions | Published Supplementary file4/Table_2.xls header and mutation-location rows; other retained supplements identified by data type | Data Availability (95–96;119–120)	NONE_FOR_TARGET_PAIR	NOT_REPORTED	Between-endpoint contribution for the audited use only. DESCRIPTIVE_ONLY covers feature-list, distinct-role, or descriptive use without a cross-endpoint independence claim; it does not classify every within-study statistical test.			PCA_PRIMARY_OR_RESOURCE_USE	YES	JOURNAL_ORIGINAL_RESEARCH	RETAINED_PUBLIC_JOURNAL_SOURCE	research-article	D408SCOPE050	D408IDENTITY050		manuscript/jno_submission_v1/source_adjudication_v6/PAPER_SCOPE.tsv	manuscript/jno_submission_v1/source_adjudication_v6/EVIDENCE_INDEX.json	Retained version only; no live publication-status or exhaustive preprint/journal-family check.	NO
PCAPRU_PAPER_PAIR_IDENTITY_TIER_REMEDIATION_v3	PMID:36675550	PPAIR0046	prad_tcga_pan_can_atlas_2018	TCGA-PRAD	DIRECT_PATIENT_SPECIMEN_OR_SAMPLE_IDENTITY	ANALYTIC_INPUT	D372B9E253BC82DF3BDDFD255	ANALYTIC_INPUT	D372BC15A19421866D92F5E24	YES	D372BC15A19421866D92F5E24	MATCHED_SAME_RECORD_MULTI_ASSAY_OR_MULTI_PORTAL_USE	D372BC15A19421866D92F5E24	FOUND	D372BC15A19421866D92F5E24	NOT_FOUND_IN_PACKET	NONE_FOUND			YES	YES	NO	YES	NOT_REQUIRED	NOT_APPLICABLE	OUTSIDE_SINGLE_CONTRIBUTION_OR_CONSTITUENT_COHORT	EXPLICIT_SINGLE_CONTRIBUTION_OR_CONSTITUENT_STATEMENT	PASS	D377V2P2E15809FBB65E6A817FE	1de4d05434307fd2cee915a78787eec2e4824cea002df80112b04bab59940b3f	references/derived/d377_remaining_source_packets_v2/packets/D377V2P2E15809FBB65E6A817FE.json		NO	24dc9b791d1d71c4737e4a6cb21e8ecc8f120df4f318eb26e1b4342e2c324d92	OUTSIDE_SINGLE_CONTRIBUTION_OR_CONSTITUENT_COHORT							CARRIED_FORWARD_NOT_REREAD_IN_D401																									PCA_PRIMARY_OR_RESOURCE_USE	YES	JOURNAL_ORIGINAL_RESEARCH	RETAINED_PUBLIC_JOURNAL_SOURCE	research-article	D408SCOPE051	D408IDENTITY051		manuscript/jno_submission_v1/source_adjudication_v6/PAPER_SCOPE.tsv	manuscript/jno_submission_v1/source_adjudication_v6/EVIDENCE_INDEX.json	Retained version only; no live publication-status or exhaustive preprint/journal-family check.	NO
PCAPRU_PAPER_PAIR_IDENTITY_TIER_REMEDIATION_v3	PMID:36810713	PPAIR0041	prad_tcga	TCGA-PRAD	DIRECT_PATIENT_SPECIMEN_OR_SAMPLE_IDENTITY	REFERENCE_OR_CONTEXT_ONLY	D372BF814145C394F855CB837	ANALYTIC_INPUT	D372B95DC2224752EDDFDBD87	NO	D372BF814145C394F855CB837|D372B95DC2224752EDDFDBD87	DESCRIPTIVE_ONLY	D372BF814145C394F855CB837|D372B95DC2224752EDDFDBD87	NOT_FOUND_IN_PACKET		NOT_FOUND_IN_PACKET	NONE_FOUND			YES	YES	NO	YES	NOT_REQUIRED	NOT_APPLICABLE	OUTSIDE_NO_DUAL_ANALYTIC_LINKED_USE	AT_LEAST_ONE_ENDPOINT_REFERENCE_OR_CONTEXT_ONLY	PASS	D377V2P49E8251E6B1DC462756E	dc2776754097b84d264286604c8b021519a38770ab4e1de13a1e784633129ccd	references/derived/d377_remaining_source_packets_v2/packets/D377V2P49E8251E6B1DC462756E.json		NO	f9e7eb9a8e9563cc640b6b28f191c5ac7a30a9c6626875037570d28023d8c042	OUTSIDE_NO_DUAL_ANALYTIC_LINKED_USE							CARRIED_FORWARD_NOT_REREAD_IN_D401																									PCA_PRIMARY_OR_RESOURCE_USE	YES	JOURNAL_ORIGINAL_RESEARCH	RETAINED_PMC_AUTHOR_MANUSCRIPT	BIOC_AUTHOR_MANUSCRIPT	D408SCOPE052	D408IDENTITY052		manuscript/jno_submission_v1/source_adjudication_v6/PAPER_SCOPE.tsv	manuscript/jno_submission_v1/source_adjudication_v6/EVIDENCE_INDEX.json	Author-manuscript BioC frontmatter year is not verified earliest publication date; no date inferred from PMID or DOI.	NO
PCAPRU_PAPER_PAIR_IDENTITY_TIER_REMEDIATION_v3	PMID:37205181	PPAIR0019	GSE70768	GSE70770	DIRECT_PATIENT_SPECIMEN_OR_SAMPLE_IDENTITY	ANALYTIC_INPUT	D372B2E4DA121FCC258FA4316	ANALYTIC_INPUT	D372BCDF5FB65943F6078A7D3	YES	D372B075C43FEF24D7486F9FB	EXTERNAL_VALIDATION_OR_REPLICATION_ACROSS_ENDPOINTS	D372B075C43FEF24D7486F9FB	NOT_FOUND_IN_PACKET		NOT_FOUND_IN_PACKET	NONE_FOUND			YES	YES	YES	YES	PACKET_DEFECT_REMEDIATED_COMPLETE_EXACT_ASSETS	DIRECT_PATIENT_SPECIMEN_OR_SAMPLE_RECORD	PROCEDURAL_MISUSE_AS_REPORTED	INDEPENDENCE_REQUIRED_COMPLETE_ENVELOPE_NO_REPORTED_SAFEGUARD	PASS	D377V2RP4C574537EE0D225A	b464b3acdf4056e2db7bba007f210b3181e297f7141c66d4bc4603bab534bbdd	references/derived/d377_pmid37205181_packet_defect_remediation_v2/packets/D377V2RP4C574537EE0D225A.json		YES	652617ebebabfd5723ef68894a1b71160d1236638c968a1312a18a12a79f6723	UNASSESSABLE	D371SA5602B5472403E00006|D371SA7321C2DD6DA9F09D00	references/derived/d377_pmid37205181_packet_defect_remediation_run_v2/call_status/D377V2RP4C574537EE0D225A.json	c0e300edd552875d5544aa36f3444f793656e9dfa3d1221b43be4331f15183a0	2026-09-04 03:32:45	D401E0005|D401E0006|D401E0007|D401E0008	manuscript/jno_submission_v1/claim_closure_v3/FINAL_EVIDENCE.tsv	D401_SOURCE_READ_D402_REVIEW_MAIN_ADJUDICATION																									PCA_PRIMARY_OR_RESOURCE_USE	YES	JOURNAL_ORIGINAL_RESEARCH	RETAINED_PUBLIC_JOURNAL_SOURCE	research-article	D408SCOPE053	D408IDENTITY053		manuscript/jno_submission_v1/source_adjudication_v6/PAPER_SCOPE.tsv	manuscript/jno_submission_v1/source_adjudication_v6/EVIDENCE_INDEX.json	Retained version only; no live publication-status or exhaustive preprint/journal-family check.	NO
PCAPRU_PAPER_PAIR_IDENTITY_TIER_REMEDIATION_v3	PMID:37205181	PPAIR0020	GSE70769	GSE70770	DIRECT_PATIENT_SPECIMEN_OR_SAMPLE_IDENTITY	ANALYTIC_INPUT	D372B5446CB1BDFD18BC7BE10	ANALYTIC_INPUT	D372BCDF5FB65943F6078A7D3	YES	D372B075C43FEF24D7486F9FB	EXTERNAL_VALIDATION_OR_REPLICATION_ACROSS_ENDPOINTS	D372B075C43FEF24D7486F9FB	NOT_FOUND_IN_PACKET		NOT_FOUND_IN_PACKET	NONE_FOUND			YES	YES	YES	YES	PACKET_DEFECT_REMEDIATED_COMPLETE_EXACT_ASSETS	DIRECT_PATIENT_SPECIMEN_OR_SAMPLE_RECORD	PROCEDURAL_MISUSE_AS_REPORTED	INDEPENDENCE_REQUIRED_COMPLETE_ENVELOPE_NO_REPORTED_SAFEGUARD	PASS	D377V2RP4C574537EE0D225A	b464b3acdf4056e2db7bba007f210b3181e297f7141c66d4bc4603bab534bbdd	references/derived/d377_pmid37205181_packet_defect_remediation_v2/packets/D377V2RP4C574537EE0D225A.json		YES	220b092c2a16efe7b5b30a8b9f218db64e4cc5e9a0a229c0c4dfa02cc540bdd1	UNASSESSABLE	D371SA5602B5472403E00006|D371SA7321C2DD6DA9F09D00	references/derived/d377_pmid37205181_packet_defect_remediation_run_v2/call_status/D377V2RP4C574537EE0D225A.json	c0e300edd552875d5544aa36f3444f793656e9dfa3d1221b43be4331f15183a0	2026-09-04 03:32:45	D401E0005|D401E0006|D401E0007|D401E0008	manuscript/jno_submission_v1/claim_closure_v3/FINAL_EVIDENCE.tsv	D401_SOURCE_READ_D402_REVIEW_MAIN_ADJUDICATION																									PCA_PRIMARY_OR_RESOURCE_USE	YES	JOURNAL_ORIGINAL_RESEARCH	RETAINED_PUBLIC_JOURNAL_SOURCE	research-article	D408SCOPE053	D408IDENTITY053		manuscript/jno_submission_v1/source_adjudication_v6/PAPER_SCOPE.tsv	manuscript/jno_submission_v1/source_adjudication_v6/EVIDENCE_INDEX.json	Retained version only; no live publication-status or exhaustive preprint/journal-family check.	NO
PCAPRU_PAPER_PAIR_IDENTITY_TIER_REMEDIATION_v3	PMID:37239316	PPAIR0046	prad_tcga_pan_can_atlas_2018	TCGA-PRAD	DIRECT_PATIENT_SPECIMEN_OR_SAMPLE_IDENTITY	ANALYTIC_INPUT	D372BEBA7331E4F0128FD0997	ANALYTIC_INPUT	D372B857B92C3DCF6FEE76A8A	YES	D372B857B92C3DCF6FEE76A8A|D372BEBA7331E4F0128FD0997	MATCHED_SAME_RECORD_MULTI_ASSAY_OR_MULTI_PORTAL_USE	D372B74E97BB101C82FBEE40D|D372B857B92C3DCF6FEE76A8A|D372BEBA7331E4F0128FD0997	NOT_FOUND_IN_PACKET		NOT_FOUND_IN_PACKET	NONE_FOUND			YES	YES	NO	YES	NOT_REQUIRED	NOT_APPLICABLE	OUTSIDE_INDEPENDENCE_NOT_REQUIRED	USE_PATTERN_DOES_NOT_REQUIRE_INDEPENDENT_RECORDS	PASS	D377V2P819FC023BCDAFBD9F209	66a684eafa896197bbbee99eb1a613c0316daf1e9325ed74cad312b394ec3d0d	references/derived/d377_remaining_source_packets_v2/packets/D377V2P819FC023BCDAFBD9F209.json		NO	b4bbb79ec775ac9a17822f36aec7730902782c452f0446920379a04895de63c1	OUTSIDE_INDEPENDENCE_NOT_REQUIRED							CARRIED_FORWARD_NOT_REREAD_IN_D401																									PCA_PRIMARY_OR_RESOURCE_USE	YES	JOURNAL_ORIGINAL_RESEARCH	RETAINED_PUBLIC_JOURNAL_SOURCE	research-article	D408SCOPE054	D408IDENTITY054		manuscript/jno_submission_v1/source_adjudication_v6/PAPER_SCOPE.tsv	manuscript/jno_submission_v1/source_adjudication_v6/EVIDENCE_INDEX.json	Retained version only; no live publication-status or exhaustive preprint/journal-family check.	NO
pca-paper-source-successor/5.0	PMID:37488766	PPAIR0036	GSE134051	GSE134073	DIRECT_PATIENT_SPECIMEN_OR_SAMPLE_IDENTITY	ANALYTIC_INPUT	D406E0042|D406E0043|D406E0044|D406E0045	ANALYTIC_INPUT	D406E0042|D406E0043|D406E0044|D406E0045	YES	D406E0042|D406E0043|D406E0044|D406E0045	POOLED_OR_META_ANALYZED_AS_DISTINCT_RECORDS	D406E0042|D406E0043|D406E0044|D406E0045	NOT_FOUND_IN_PACKET		UNRESOLVED	GENERAL_DUPLICATE_EXCLUSION_APPLICABILITY_UNRESOLVED		The Methods report exclusion of repeated samples. The report does not establish whether that rule covers the confirmed same-patient cross-assay relation or how dependence is handled in aggregated effects. This is unclear control applicability, not absence of all reported control.	YES	YES	UNRESOLVED	NO	BOUNDED_CLAIM_RELEVANT_CONVENTIONAL_SOURCE_READING_COMPLETE	UNRESOLVED	UNASSESSABLE	OVERLAP_CONTROL_SEARCH_UNRESOLVED	PASS	D372PB12439C2C21BB2A7B6FC	d3f6a9d00d0c334b8c075888eec54fd568bc98bee880b1097ad01f42870ac166	references/derived/d372_semantic_pilot_v4_relation_context/packets/D372PB12439C2C21BB2A7B6FC.json		NO	149a5b9226ae7dcee4c67ab8e0556fd22345eec250d7ed92d4aded2655298c3b	UNASSESSABLE					D406E0042|D406E0043|D406E0044|D406E0045	manuscript/jno_submission_v1/source_adjudication_v5/EVIDENCE_INDEX.json	ACCEPTED_BOUNDED_CONVENTIONAL_SOURCE_ADJUDICATION	YES	manuscript/jno_submission_v1/unassessable31_closure_v1/pair_dispositions.tsv	7c5d220a31343f76c08831172a4fe5df93badfc95ed4dd6d6fd5cd9acef80e99	D406E0042|D406E0043|D406E0044|D406E0045	2026-09-08 15:35:00	YES	NOT_REQUIRED	YES	YES	UNASSESSABLE	CONTROL_SCOPE_NOT_FULLY_REPORTED	COMPLETE_FOR_BOUNDED_CLAIM	NO	NO	CLOSED_REPORTED_CONTROL_APPLICABILITY_UNCLEAR	The Methods report exclusion of repeated samples. The report does not establish whether that rule covers the confirmed same-patient cross-assay relation or how dependence is handled in aggregated effects. This is unclear control applicability, not absence of all reported control.	Bounded procedural reporting finding only; not evidence of author awareness, actual duplicated inclusion, global donor independence, whole-paper invalidity, or an effect on published results. No prevalence denominator is frozen.	It remained unclear whether the general sample repetition exclusion covered the same patient measured on different platforms and how this dependence was handled when combining effect estimates from the two cohorts. No specifically cited, dedicated control method remained missing.	Methods: Large numbers of bulk RNA sequencing data collection (13–14) | Methods: Enrichment and Statistical analysis (19–20,27–28) | Results: combined SMD (33–34) and sROC (45–46) | Original XML Table1 and Figure2 legend | Original supplementary FigureS1 DOCX: all text including drawing/textbox content in word/document.xml | Published TableS3/s010.xlsx: both sheets and source rows11–12 | Data Availability (70–71); remaining supplement types checked	GENERAL_SAMPLE_REPETITION_EXCLUSION_PROSE	REPORTED	Between-endpoint contribution for the audited use only. DESCRIPTIVE_ONLY covers feature-list, distinct-role, or descriptive use without a cross-endpoint independence claim; it does not classify every within-study statistical test.	D406E0042|D406E0043|D406E0044|D406E0045		PCA_PRIMARY_OR_RESOURCE_USE	YES	JOURNAL_ORIGINAL_RESEARCH	RETAINED_PUBLIC_JOURNAL_SOURCE	research-article	D408SCOPE055	D408IDENTITY055		manuscript/jno_submission_v1/source_adjudication_v6/PAPER_SCOPE.tsv	manuscript/jno_submission_v1/source_adjudication_v6/EVIDENCE_INDEX.json	Retained version only; no live publication-status or exhaustive preprint/journal-family check.	NO
PCAPRU_PAPER_PAIR_IDENTITY_TIER_REMEDIATION_v3	PMID:37660083	PPAIR0015	prad_p1000	prad_su2c_2015	DIRECT_PATIENT_SPECIMEN_OR_SAMPLE_IDENTITY	ANALYTIC_INPUT	D372B26787B5E84E968DE1B7C	ANALYTIC_INPUT	D372B26787B5E84E968DE1B7C	YES	D372B26787B5E84E968DE1B7C	DESCRIPTIVE_ONLY	D399E37660083_1|D399E37660083_2|D399E37660083_3	NOT_FOUND_IN_PACKET		NOT_FOUND_IN_PACKET	NONE_FOUND			YES	YES	NO	YES	NOT_REQUIRED	NOT_APPLICABLE	OUTSIDE_INDEPENDENCE_NOT_REQUIRED	USE_PATTERN_DOES_NOT_REQUIRE_INDEPENDENT_RECORDS	PASS	D372P3DDAA80C2BE343AEB307	fb68ba2f455a1021173564ba1e96269a263cfbbb89b983eb6836655d2cdd75f1	references/derived/d372_semantic_pilot_v4_relation_context/packets/D372P3DDAA80C2BE343AEB307.json	D399C37660083	NO	e599511b6bdfa73039857c85e3656b633451b0ed2b9611b4309bcfabe754a637	PROCEDURAL_MISUSE_AS_REPORTED							CARRIED_FORWARD_NOT_REREAD_IN_D401																									PCA_PRIMARY_OR_RESOURCE_USE	YES	JOURNAL_ORIGINAL_RESEARCH	RETAINED_PUBLIC_JOURNAL_SOURCE	research-article	D408SCOPE056	D408IDENTITY056		manuscript/jno_submission_v1/source_adjudication_v6/PAPER_SCOPE.tsv	manuscript/jno_submission_v1/source_adjudication_v6/EVIDENCE_INDEX.json	Retained version only; no live publication-status or exhaustive preprint/journal-family check.	NO
pca-paper-source-successor/5.0	PMID:37716704	PPAIR0019	GSE70768	GSE70770	DIRECT_PATIENT_SPECIMEN_OR_SAMPLE_IDENTITY	ANALYTIC_INPUT	D406E0046|D406E0047|D406E0048	ANALYTIC_INPUT	D406E0046|D406E0047|D406E0048	YES	D406E0046|D406E0047|D406E0048	DESCRIPTIVE_ONLY	D406E0046|D406E0047|D406E0048	NOT_FOUND_IN_PACKET		NOT_FOUND_IN_PACKET	NONE_FOUND			YES	YES	NO	NO	BOUNDED_CLAIM_RELEVANT_CONVENTIONAL_SOURCE_READING_COMPLETE	NOT_APPLICABLE	OUTSIDE_INDEPENDENCE_NOT_REQUIRED	USE_PATTERN_DOES_NOT_REQUIRE_INDEPENDENT_RECORDS	PASS	D372P621F4BA891A3E65FFD6C	5bec20822f7a5800b0af66cdaa84d516626e5975413588bcfdfb864029b572dc	references/derived/d372_semantic_pilot_v4_relation_context/packets/D372P621F4BA891A3E65FFD6C.json		NO	e5d3bbbacc0ee6b827a0f7f7eb15f9714360245d5bfcf7de7befa37d560bafbe	UNASSESSABLE					D406E0046|D406E0047|D406E0048	manuscript/jno_submission_v1/source_adjudication_v5/EVIDENCE_INDEX.json	ACCEPTED_BOUNDED_CONVENTIONAL_SOURCE_ADJUDICATION	YES	manuscript/jno_submission_v1/unassessable31_closure_v1/pair_dispositions.tsv	7c5d220a31343f76c08831172a4fe5df93badfc95ed4dd6d6fd5cd9acef80e99	D406E0046|D406E0047|D406E0048	2026-09-08 15:35:00	NO	NOT_REQUIRED	YES	NO	NOT_APPLICABLE	NO_QUALIFYING_INDEPENDENT_USE	COMPLETE_FOR_BOUNDED_CLAIM	NO	NO	CLOSED_NOT_QUALIFYING_USE	The sources support differential-gene intersections and expression displays. The parent and component series are not used as independent validation of each other or added to estimate more independent patients.	Bounded procedural reporting finding only; not evidence of author awareness, actual duplicated inclusion, global donor independence, whole-paper invalidity, or an effect on published results. No prevalence denominator is frozen.		Main Results: KIFC2 identification and Figure 1A–D | Methods: Data mining and Statistical analysis | Data availability | Supplementary Table S1 (primers); mmc2 raw-assay figure headings; mmc3 original blot material	NONE_FOR_TARGET_PAIR	NOT_REPORTED	Between-endpoint contribution for the audited use only. DESCRIPTIVE_ONLY covers feature-list, distinct-role, or descriptive use without a cross-endpoint independence claim; it does not classify every within-study statistical test.			PCA_PRIMARY_OR_RESOURCE_USE	YES	JOURNAL_ORIGINAL_RESEARCH	RETAINED_PUBLIC_JOURNAL_SOURCE	research-article	D408SCOPE057	D408IDENTITY057		manuscript/jno_submission_v1/source_adjudication_v6/PAPER_SCOPE.tsv	manuscript/jno_submission_v1/source_adjudication_v6/EVIDENCE_INDEX.json	CORRECTION_LINK_PRESENT; correction content not reassessed in this scope-only audit. | The kinesin-14 family motor protein KIFC2 promotes prostate cancer progression by regulating p65 301 8 2 8 2025 110461 The Journal of Biological Chemistry 10.1016/j.jbc.2025.110461 PMC12340379 40753650	NO
pca-paper-source-successor/5.0	PMID:37900138	PPAIR0041	prad_tcga	TCGA-PRAD	DIRECT_PATIENT_SPECIMEN_OR_SAMPLE_IDENTITY	ANALYTIC_INPUT	D406E0049|D406E0050	ANALYTIC_INPUT	D406E0049|D406E0050	YES	D406E0049|D406E0050	UNRESOLVED	D406E0049|D406E0050	NOT_FOUND_IN_PACKET		NOT_FOUND_IN_PACKET	NONE_FOUND		Panels from different TCGA entry points use different clinical variables and expression units. The report does not specify whether they are displays of one cohort or independent replication; the relevant supplementary figures do not resolve the allocation.	YES	YES	UNRESOLVED	YES	BOUNDED_CLAIM_RELEVANT_CONVENTIONAL_SOURCE_READING_COMPLETE	UNRESOLVED	UNASSESSABLE	INDEPENDENCE_REQUIREMENT_UNRESOLVED	PASS	D372P5551035C5D77BFC66C50	8b10d032234b10118e4aab787ecf5928246a6b0943903a63e58090c5adff7151	references/derived/d372_semantic_pilot_v4_relation_context/packets/D372P5551035C5D77BFC66C50.json		NO	56282a9272c3060515c81abcc6b6f0e30d4e7138dadc8256340bd0bace9a527f	PROCEDURAL_MISUSE_AS_REPORTED					D401E0009|D401E0010|D406E0049|D406E0050	manuscript/jno_submission_v1/source_adjudication_v5/EVIDENCE_INDEX.json	ACCEPTED_BOUNDED_CONVENTIONAL_SOURCE_ADJUDICATION	YES	manuscript/jno_submission_v1/unassessable31_closure_v1/pair_dispositions.tsv	7c5d220a31343f76c08831172a4fe5df93badfc95ed4dd6d6fd5cd9acef80e99	D406E0049|D406E0050	2026-09-08 15:35:00	YES	NOT_REQUIRED	UNCLEAR	UNCLEAR	NOT_REPORTED	AUTHOR_ALLOCATION_OR_DEPENDENCE_NOT_REPORTED	COMPLETE_FOR_BOUNDED_CLAIM	NO	NO	CLOSED_REPORTING_UNCLEAR	Panels from different TCGA entry points use different clinical variables and expression units. The report does not specify whether they are displays of one cohort or independent replication; the relevant supplementary figures do not resolve the allocation.	Bounded procedural reporting finding only; not evidence of author awareness, actual duplicated inclusion, global donor independence, whole-paper invalidity, or an effect on published results. No prevalence denominator is frozen.	NONE_UNAVAILABLE; independent replication versus same-source multi-portal display is not specified	Original Methods data collection and statistics | Relevant Results and Figure2 | Complete supplemental text topics; original FigureS1 page1 visually re-read	NONE_FOR_TARGET_PAIR	NOT_REPORTED	Between-endpoint contribution for the audited use only. DESCRIPTIVE_ONLY covers feature-list, distinct-role, or descriptive use without a cross-endpoint independence claim; it does not classify every within-study statistical test.			PCA_PRIMARY_OR_RESOURCE_USE	YES	JOURNAL_ORIGINAL_RESEARCH	RETAINED_PUBLIC_JOURNAL_SOURCE	research-article	D408SCOPE058	D408IDENTITY058		manuscript/jno_submission_v1/source_adjudication_v6/PAPER_SCOPE.tsv	manuscript/jno_submission_v1/source_adjudication_v6/EVIDENCE_INDEX.json	Retained version only; no live publication-status or exhaustive preprint/journal-family check.	NO
pca-paper-source-successor/5.0	PMID:37995683	PPAIR0002	GSE118435	GSE126078	DIRECT_PATIENT_SPECIMEN_OR_SAMPLE_IDENTITY	ANALYTIC_INPUT	D406E0051|D406E0052|D406E0053	ANALYTIC_INPUT	D406E0051|D406E0052|D406E0053	YES	D406E0051|D406E0052|D406E0053	DESCRIPTIVE_ONLY	D406E0051|D406E0052|D406E0053	NOT_FOUND_IN_PACKET		NOT_FOUND_IN_PACKET	NONE_FOUND			YES	YES	NO	YES	BOUNDED_CLAIM_RELEVANT_CONVENTIONAL_SOURCE_READING_COMPLETE	NOT_APPLICABLE	OUTSIDE_INDEPENDENCE_NOT_REQUIRED	USE_PATTERN_DOES_NOT_REQUIRE_INDEPENDENT_RECORDS	PASS	D377V2PC9BCDDF7E903F47AFD51	0791eaf60b4ad4956cf3a2ad46bc3e5ca81d92f4dfbcb5946c63c4d365858291	references/derived/d377_remaining_source_packets_v2/packets/D377V2PC9BCDDF7E903F47AFD51.json		NO	aa456b93b01a1149af03dc7f9c22f3b58b3f2be2152e5c7053dcd50cd27f7895	UNASSESSABLE					D406E0051|D406E0052|D406E0053	manuscript/jno_submission_v1/source_adjudication_v5/EVIDENCE_INDEX.json	ACCEPTED_BOUNDED_CONVENTIONAL_SOURCE_ADJUDICATION	YES	manuscript/jno_submission_v1/unassessable31_closure_v1/pair_dispositions.tsv	7c5d220a31343f76c08831172a4fe5df93badfc95ed4dd6d6fd5cd9acef80e99	D406E0051|D406E0052|D406E0053	2026-09-08 15:35:00	YES	NOT_REQUIRED	YES	NO	NOT_APPLICABLE	NO_QUALIFYING_INDEPENDENT_USE	COMPLETE_FOR_BOUNDED_CLAIM	NO	NO	CLOSED_NOT_QUALIFYING_USE	Figure 5C provides descriptive clinical-expression scatter comparisons with an experimental time series. The reported relation between these resources is not independent cohort validation or independent-record counting.	Bounded procedural reporting finding only; not evidence of author awareness, actual duplicated inclusion, global donor independence, whole-paper invalidity, or an effect on published results. No prevalence denominator is frozen.		Main Results: Figure 5 and clinical ASCL1/ASCL2 comparison | Key resources table: Sharp and Labrecque CRPC accession rows | STAR Methods: RNA-seq processing, combined datasets and ARACNe | Resource availability and data/code availability | Original supplementary PDF: Figures S1–S6 scientific legends | Recovered Supplement 1 workbook sheet structure and relevant sequencing-statistics/gene tables | Original Figure 5C image inspected	NONE_FOR_TARGET_PAIR	NOT_REPORTED	Between-endpoint contribution for the audited use only. DESCRIPTIVE_ONLY covers feature-list, distinct-role, or descriptive use without a cross-endpoint independence claim; it does not classify every within-study statistical test.			PCA_PRIMARY_OR_RESOURCE_USE	YES	JOURNAL_ORIGINAL_RESEARCH	RETAINED_PUBLIC_JOURNAL_SOURCE	HTML_ARTICLE	D408SCOPE059	D408IDENTITY059		manuscript/jno_submission_v1/source_adjudication_v6/PAPER_SCOPE.tsv	manuscript/jno_submission_v1/source_adjudication_v6/EVIDENCE_INDEX.json	Retained version only; no live publication-status or exhaustive preprint/journal-family check.	NO
pca-paper-source-successor/5.0	PMID:38135694	PPAIR0012	prad_su2c_2015	prad_su2c_2019	DIRECT_PATIENT_SPECIMEN_OR_SAMPLE_IDENTITY	ANALYTIC_INPUT	D406E0054|D406E0055	ANALYTIC_INPUT	D406E0054|D406E0055	UNRESOLVED	D406E0054|D406E0055	UNRESOLVED	D406E0054|D406E0055	NOT_FOUND_IN_PACKET		NOT_FOUND_IN_PACKET	NONE_FOUND		The report lists overlapping cohorts and states that six studies support survival analysis, but does not identify those six studies or their record allocation and overlap handling. Listed source pairs cannot all be assumed to enter that analysis.	YES	YES	UNRESOLVED	YES	BOUNDED_CLAIM_RELEVANT_CONVENTIONAL_SOURCE_READING_COMPLETE	UNRESOLVED	UNASSESSABLE	LINKED_WORKFLOW_UNRESOLVED	PASS	D372PD64FFB562EC64CC3DCD5	c582b51aa54fa534279e214d36b2bbf3334575c6c152b0255885ee310719817d	references/derived/d372_semantic_pilot_v4_relation_context/packets/D372PD64FFB562EC64CC3DCD5.json	D399C38135694	NO	f0ef5b44c6f2aee815dd418d50b75f01e5487848415d48f794217d7536a35939	PROCEDURAL_MISUSE_AS_REPORTED					D406E0054|D406E0055	manuscript/jno_submission_v1/source_adjudication_v5/EVIDENCE_INDEX.json	ACCEPTED_BOUNDED_CONVENTIONAL_SOURCE_ADJUDICATION	YES	manuscript/jno_submission_v1/unassessable31_closure_v1/pair_dispositions.tsv	7c5d220a31343f76c08831172a4fe5df93badfc95ed4dd6d6fd5cd9acef80e99	D406E0054|D406E0055	2026-09-08 15:35:00	YES	NOT_REQUIRED	UNCLEAR	UNCLEAR	NOT_REPORTED	AUTHOR_ALLOCATION_OR_DEPENDENCE_NOT_REPORTED	COMPLETE_FOR_BOUNDED_CLAIM	NO	NO	CLOSED_REPORTING_UNCLEAR	The report lists overlapping cohorts and states that six studies support survival analysis, but does not identify those six studies or their record allocation and overlap handling. Listed source pairs cannot all be assumed to enter that analysis.	Bounded procedural reporting finding only; not evidence of author awareness, actual duplicated inclusion, global donor independence, whole-paper invalidity, or an effect on published results. No prevalence denominator is frozen.	NONE_UNAVAILABLE; membership and overlap handling of six-study survival analysis are not stated	Original Results clinical-cohort paragraph, Table1 and Figure1 caption | Original Methods referral to Supplementary methods | All three retained supplement text files, including full Supplementary methods	NONE_FOR_TARGET_PAIR	NOT_REPORTED	Between-endpoint contribution for the audited use only. DESCRIPTIVE_ONLY covers feature-list, distinct-role, or descriptive use without a cross-endpoint independence claim; it does not classify every within-study statistical test.			PCA_PRIMARY_OR_RESOURCE_USE	YES	JOURNAL_ORIGINAL_RESEARCH	RETAINED_PUBLIC_JOURNAL_SOURCE	research-article	D408SCOPE060	D408IDENTITY060		manuscript/jno_submission_v1/source_adjudication_v6/PAPER_SCOPE.tsv	manuscript/jno_submission_v1/source_adjudication_v6/EVIDENCE_INDEX.json	Myeloid differentiation factor-2/LY96, a new predictive biomarker of metastasis in prostate cancer: Clinical implications as a potential therapeutic target 9 6 2023 rs.3.rs-2968406 Research Square 10.21203/rs.3.rs-2968406/v1 PMC10275058 37333086	NO
pca-paper-source-successor/5.0	PMID:38135694	PPAIR0015	prad_p1000	prad_su2c_2015	DIRECT_PATIENT_SPECIMEN_OR_SAMPLE_IDENTITY	ANALYTIC_INPUT	D406E0054|D406E0055	ANALYTIC_INPUT	D406E0054|D406E0055	UNRESOLVED	D406E0054|D406E0055	UNRESOLVED	D406E0054|D406E0055	NOT_FOUND_IN_PACKET		NOT_FOUND_IN_PACKET	NONE_FOUND		The report lists overlapping cohorts and states that six studies support survival analysis, but does not identify those six studies or their record allocation and overlap handling. Listed source pairs cannot all be assumed to enter that analysis.	YES	YES	UNRESOLVED	YES	BOUNDED_CLAIM_RELEVANT_CONVENTIONAL_SOURCE_READING_COMPLETE	UNRESOLVED	UNASSESSABLE	LINKED_WORKFLOW_UNRESOLVED	PASS	D372PD64FFB562EC64CC3DCD5	c582b51aa54fa534279e214d36b2bbf3334575c6c152b0255885ee310719817d	references/derived/d372_semantic_pilot_v4_relation_context/packets/D372PD64FFB562EC64CC3DCD5.json	D399C38135694	NO	5ec035031fa6cc9626d0d7e68eb6e6f7786a5b9cbba28c9a506700b98944b342	PROCEDURAL_MISUSE_AS_REPORTED					D406E0054|D406E0055	manuscript/jno_submission_v1/source_adjudication_v5/EVIDENCE_INDEX.json	ACCEPTED_BOUNDED_CONVENTIONAL_SOURCE_ADJUDICATION	YES	manuscript/jno_submission_v1/unassessable31_closure_v1/pair_dispositions.tsv	7c5d220a31343f76c08831172a4fe5df93badfc95ed4dd6d6fd5cd9acef80e99	D406E0054|D406E0055	2026-09-08 15:35:00	YES	NOT_REQUIRED	UNCLEAR	UNCLEAR	NOT_REPORTED	AUTHOR_ALLOCATION_OR_DEPENDENCE_NOT_REPORTED	COMPLETE_FOR_BOUNDED_CLAIM	NO	NO	CLOSED_REPORTING_UNCLEAR	The report lists overlapping cohorts and states that six studies support survival analysis, but does not identify those six studies or their record allocation and overlap handling. Listed source pairs cannot all be assumed to enter that analysis.	Bounded procedural reporting finding only; not evidence of author awareness, actual duplicated inclusion, global donor independence, whole-paper invalidity, or an effect on published results. No prevalence denominator is frozen.	NONE_UNAVAILABLE; membership and overlap handling of six-study survival analysis are not stated	Original Results clinical-cohort paragraph, Table1 and Figure1 caption | Original Methods referral to Supplementary methods | All three retained supplement text files, including full Supplementary methods	NONE_FOR_TARGET_PAIR	NOT_REPORTED	Between-endpoint contribution for the audited use only. DESCRIPTIVE_ONLY covers feature-list, distinct-role, or descriptive use without a cross-endpoint independence claim; it does not classify every within-study statistical test.			PCA_PRIMARY_OR_RESOURCE_USE	YES	JOURNAL_ORIGINAL_RESEARCH	RETAINED_PUBLIC_JOURNAL_SOURCE	research-article	D408SCOPE060	D408IDENTITY060		manuscript/jno_submission_v1/source_adjudication_v6/PAPER_SCOPE.tsv	manuscript/jno_submission_v1/source_adjudication_v6/EVIDENCE_INDEX.json	Myeloid differentiation factor-2/LY96, a new predictive biomarker of metastasis in prostate cancer: Clinical implications as a potential therapeutic target 9 6 2023 rs.3.rs-2968406 Research Square 10.21203/rs.3.rs-2968406/v1 PMC10275058 37333086	NO
pca-paper-source-successor/5.0	PMID:38135694	PPAIR0025	prad_broad	prad_p1000	DIRECT_PATIENT_SPECIMEN_OR_SAMPLE_IDENTITY	ANALYTIC_INPUT	D406E0054|D406E0055	ANALYTIC_INPUT	D406E0054|D406E0055	UNRESOLVED	D406E0054|D406E0055	UNRESOLVED	D406E0054|D406E0055	NOT_FOUND_IN_PACKET		NOT_FOUND_IN_PACKET	NONE_FOUND		The report lists overlapping cohorts and states that six studies support survival analysis, but does not identify those six studies or their record allocation and overlap handling. Listed source pairs cannot all be assumed to enter that analysis.	YES	YES	UNRESOLVED	YES	BOUNDED_CLAIM_RELEVANT_CONVENTIONAL_SOURCE_READING_COMPLETE	UNRESOLVED	UNASSESSABLE	LINKED_WORKFLOW_UNRESOLVED	PASS	D372PD64FFB562EC64CC3DCD5	c582b51aa54fa534279e214d36b2bbf3334575c6c152b0255885ee310719817d	references/derived/d372_semantic_pilot_v4_relation_context/packets/D372PD64FFB562EC64CC3DCD5.json	D399C38135694	NO	7f5342ea2dd2fb6f1ea5ec40d574967a6cd69de1c1a7c7dc00f697841296a284	PROCEDURAL_MISUSE_AS_REPORTED					D406E0054|D406E0055	manuscript/jno_submission_v1/source_adjudication_v5/EVIDENCE_INDEX.json	ACCEPTED_BOUNDED_CONVENTIONAL_SOURCE_ADJUDICATION	YES	manuscript/jno_submission_v1/unassessable31_closure_v1/pair_dispositions.tsv	7c5d220a31343f76c08831172a4fe5df93badfc95ed4dd6d6fd5cd9acef80e99	D406E0054|D406E0055	2026-09-08 15:35:00	YES	NOT_REQUIRED	UNCLEAR	UNCLEAR	NOT_REPORTED	AUTHOR_ALLOCATION_OR_DEPENDENCE_NOT_REPORTED	COMPLETE_FOR_BOUNDED_CLAIM	NO	NO	CLOSED_REPORTING_UNCLEAR	The report lists overlapping cohorts and states that six studies support survival analysis, but does not identify those six studies or their record allocation and overlap handling. Listed source pairs cannot all be assumed to enter that analysis.	Bounded procedural reporting finding only; not evidence of author awareness, actual duplicated inclusion, global donor independence, whole-paper invalidity, or an effect on published results. No prevalence denominator is frozen.	NONE_UNAVAILABLE; membership and overlap handling of six-study survival analysis are not stated	Original Results clinical-cohort paragraph, Table1 and Figure1 caption | Original Methods referral to Supplementary methods | All three retained supplement text files, including full Supplementary methods	NONE_FOR_TARGET_PAIR	NOT_REPORTED	Between-endpoint contribution for the audited use only. DESCRIPTIVE_ONLY covers feature-list, distinct-role, or descriptive use without a cross-endpoint independence claim; it does not classify every within-study statistical test.			PCA_PRIMARY_OR_RESOURCE_USE	YES	JOURNAL_ORIGINAL_RESEARCH	RETAINED_PUBLIC_JOURNAL_SOURCE	research-article	D408SCOPE060	D408IDENTITY060		manuscript/jno_submission_v1/source_adjudication_v6/PAPER_SCOPE.tsv	manuscript/jno_submission_v1/source_adjudication_v6/EVIDENCE_INDEX.json	Myeloid differentiation factor-2/LY96, a new predictive biomarker of metastasis in prostate cancer: Clinical implications as a potential therapeutic target 9 6 2023 rs.3.rs-2968406 Research Square 10.21203/rs.3.rs-2968406/v1 PMC10275058 37333086	NO
pca-paper-source-successor/5.0	PMID:38135694	PPAIR0027	prad_p1000	prad_tcga_pan_can_atlas_2018	DIRECT_PATIENT_SPECIMEN_OR_SAMPLE_IDENTITY	ANALYTIC_INPUT	D406E0054|D406E0055	ANALYTIC_INPUT	D406E0054|D406E0055	UNRESOLVED	D406E0054|D406E0055	UNRESOLVED	D406E0054|D406E0055	NOT_FOUND_IN_PACKET		NOT_FOUND_IN_PACKET	NONE_FOUND		The report lists overlapping cohorts and states that six studies support survival analysis, but does not identify those six studies or their record allocation and overlap handling. Listed source pairs cannot all be assumed to enter that analysis.	YES	YES	UNRESOLVED	YES	BOUNDED_CLAIM_RELEVANT_CONVENTIONAL_SOURCE_READING_COMPLETE	UNRESOLVED	UNASSESSABLE	LINKED_WORKFLOW_UNRESOLVED	PASS	D372PD64FFB562EC64CC3DCD5	c582b51aa54fa534279e214d36b2bbf3334575c6c152b0255885ee310719817d	references/derived/d372_semantic_pilot_v4_relation_context/packets/D372PD64FFB562EC64CC3DCD5.json	D399C38135694	NO	444edad2ab730f1f49b2748b6a6b8b30b4ec085213d3d850eb72b79e1d2a0993	PROCEDURAL_MISUSE_AS_REPORTED					D406E0054|D406E0055	manuscript/jno_submission_v1/source_adjudication_v5/EVIDENCE_INDEX.json	ACCEPTED_BOUNDED_CONVENTIONAL_SOURCE_ADJUDICATION	YES	manuscript/jno_submission_v1/unassessable31_closure_v1/pair_dispositions.tsv	7c5d220a31343f76c08831172a4fe5df93badfc95ed4dd6d6fd5cd9acef80e99	D406E0054|D406E0055	2026-09-08 15:35:00	YES	NOT_REQUIRED	UNCLEAR	UNCLEAR	NOT_REPORTED	AUTHOR_ALLOCATION_OR_DEPENDENCE_NOT_REPORTED	COMPLETE_FOR_BOUNDED_CLAIM	NO	NO	CLOSED_REPORTING_UNCLEAR	The report lists overlapping cohorts and states that six studies support survival analysis, but does not identify those six studies or their record allocation and overlap handling. Listed source pairs cannot all be assumed to enter that analysis.	Bounded procedural reporting finding only; not evidence of author awareness, actual duplicated inclusion, global donor independence, whole-paper invalidity, or an effect on published results. No prevalence denominator is frozen.	NONE_UNAVAILABLE; membership and overlap handling of six-study survival analysis are not stated	Original Results clinical-cohort paragraph, Table1 and Figure1 caption | Original Methods referral to Supplementary methods | All three retained supplement text files, including full Supplementary methods	NONE_FOR_TARGET_PAIR	NOT_REPORTED	Between-endpoint contribution for the audited use only. DESCRIPTIVE_ONLY covers feature-list, distinct-role, or descriptive use without a cross-endpoint independence claim; it does not classify every within-study statistical test.			PCA_PRIMARY_OR_RESOURCE_USE	YES	JOURNAL_ORIGINAL_RESEARCH	RETAINED_PUBLIC_JOURNAL_SOURCE	research-article	D408SCOPE060	D408IDENTITY060		manuscript/jno_submission_v1/source_adjudication_v6/PAPER_SCOPE.tsv	manuscript/jno_submission_v1/source_adjudication_v6/EVIDENCE_INDEX.json	Myeloid differentiation factor-2/LY96, a new predictive biomarker of metastasis in prostate cancer: Clinical implications as a potential therapeutic target 9 6 2023 rs.3.rs-2968406 Research Square 10.21203/rs.3.rs-2968406/v1 PMC10275058 37333086	NO
pca-paper-source-successor/5.0	PMID:38135694	PPAIR0028	prad_broad_2013	prad_p1000	DIRECT_PATIENT_SPECIMEN_OR_SAMPLE_IDENTITY	ANALYTIC_INPUT	D406E0054|D406E0055	ANALYTIC_INPUT	D406E0054|D406E0055	UNRESOLVED	D406E0054|D406E0055	UNRESOLVED	D406E0054|D406E0055	NOT_FOUND_IN_PACKET		NOT_FOUND_IN_PACKET	NONE_FOUND		The report lists overlapping cohorts and states that six studies support survival analysis, but does not identify those six studies or their record allocation and overlap handling. Listed source pairs cannot all be assumed to enter that analysis.	YES	YES	UNRESOLVED	YES	BOUNDED_CLAIM_RELEVANT_CONVENTIONAL_SOURCE_READING_COMPLETE	UNRESOLVED	UNASSESSABLE	LINKED_WORKFLOW_UNRESOLVED	PASS	D372PD64FFB562EC64CC3DCD5	c582b51aa54fa534279e214d36b2bbf3334575c6c152b0255885ee310719817d	references/derived/d372_semantic_pilot_v4_relation_context/packets/D372PD64FFB562EC64CC3DCD5.json	D399C38135694	NO	892dbf21bdaa8faa521bb84e2261f6b4721988c82a15d50f7d237e4195e7908d	PROCEDURAL_MISUSE_AS_REPORTED					D406E0054|D406E0055	manuscript/jno_submission_v1/source_adjudication_v5/EVIDENCE_INDEX.json	ACCEPTED_BOUNDED_CONVENTIONAL_SOURCE_ADJUDICATION	YES	manuscript/jno_submission_v1/unassessable31_closure_v1/pair_dispositions.tsv	7c5d220a31343f76c08831172a4fe5df93badfc95ed4dd6d6fd5cd9acef80e99	D406E0054|D406E0055	2026-09-08 15:35:00	YES	NOT_REQUIRED	UNCLEAR	UNCLEAR	NOT_REPORTED	AUTHOR_ALLOCATION_OR_DEPENDENCE_NOT_REPORTED	COMPLETE_FOR_BOUNDED_CLAIM	NO	NO	CLOSED_REPORTING_UNCLEAR	The report lists overlapping cohorts and states that six studies support survival analysis, but does not identify those six studies or their record allocation and overlap handling. Listed source pairs cannot all be assumed to enter that analysis.	Bounded procedural reporting finding only; not evidence of author awareness, actual duplicated inclusion, global donor independence, whole-paper invalidity, or an effect on published results. No prevalence denominator is frozen.	NONE_UNAVAILABLE; membership and overlap handling of six-study survival analysis are not stated	Original Results clinical-cohort paragraph, Table1 and Figure1 caption | Original Methods referral to Supplementary methods | All three retained supplement text files, including full Supplementary methods	NONE_FOR_TARGET_PAIR	NOT_REPORTED	Between-endpoint contribution for the audited use only. DESCRIPTIVE_ONLY covers feature-list, distinct-role, or descriptive use without a cross-endpoint independence claim; it does not classify every within-study statistical test.			PCA_PRIMARY_OR_RESOURCE_USE	YES	JOURNAL_ORIGINAL_RESEARCH	RETAINED_PUBLIC_JOURNAL_SOURCE	research-article	D408SCOPE060	D408IDENTITY060		manuscript/jno_submission_v1/source_adjudication_v6/PAPER_SCOPE.tsv	manuscript/jno_submission_v1/source_adjudication_v6/EVIDENCE_INDEX.json	Myeloid differentiation factor-2/LY96, a new predictive biomarker of metastasis in prostate cancer: Clinical implications as a potential therapeutic target 9 6 2023 rs.3.rs-2968406 Research Square 10.21203/rs.3.rs-2968406/v1 PMC10275058 37333086	NO
pca-paper-source-successor/5.0	PMID:38135694	PPAIR0030	prad_p1000	prad_tcga	DIRECT_PATIENT_SPECIMEN_OR_SAMPLE_IDENTITY	ANALYTIC_INPUT	D406E0054|D406E0055	ANALYTIC_INPUT	D406E0054|D406E0055	UNRESOLVED	D406E0054|D406E0055	UNRESOLVED	D406E0054|D406E0055	NOT_FOUND_IN_PACKET		NOT_FOUND_IN_PACKET	NONE_FOUND		The report lists overlapping cohorts and states that six studies support survival analysis, but does not identify those six studies or their record allocation and overlap handling. Listed source pairs cannot all be assumed to enter that analysis.	YES	YES	UNRESOLVED	YES	BOUNDED_CLAIM_RELEVANT_CONVENTIONAL_SOURCE_READING_COMPLETE	UNRESOLVED	UNASSESSABLE	LINKED_WORKFLOW_UNRESOLVED	PASS	D372PD64FFB562EC64CC3DCD5	c582b51aa54fa534279e214d36b2bbf3334575c6c152b0255885ee310719817d	references/derived/d372_semantic_pilot_v4_relation_context/packets/D372PD64FFB562EC64CC3DCD5.json	D399C38135694	NO	fbe2b6de1475d49243502973a3ef3b9ecc820196a3ddd3cb0d3a7d6f2b79d370	PROCEDURAL_MISUSE_AS_REPORTED					D406E0054|D406E0055	manuscript/jno_submission_v1/source_adjudication_v5/EVIDENCE_INDEX.json	ACCEPTED_BOUNDED_CONVENTIONAL_SOURCE_ADJUDICATION	YES	manuscript/jno_submission_v1/unassessable31_closure_v1/pair_dispositions.tsv	7c5d220a31343f76c08831172a4fe5df93badfc95ed4dd6d6fd5cd9acef80e99	D406E0054|D406E0055	2026-09-08 15:35:00	YES	NOT_REQUIRED	UNCLEAR	UNCLEAR	NOT_REPORTED	AUTHOR_ALLOCATION_OR_DEPENDENCE_NOT_REPORTED	COMPLETE_FOR_BOUNDED_CLAIM	NO	NO	CLOSED_REPORTING_UNCLEAR	The report lists overlapping cohorts and states that six studies support survival analysis, but does not identify those six studies or their record allocation and overlap handling. Listed source pairs cannot all be assumed to enter that analysis.	Bounded procedural reporting finding only; not evidence of author awareness, actual duplicated inclusion, global donor independence, whole-paper invalidity, or an effect on published results. No prevalence denominator is frozen.	NONE_UNAVAILABLE; membership and overlap handling of six-study survival analysis are not stated	Original Results clinical-cohort paragraph, Table1 and Figure1 caption | Original Methods referral to Supplementary methods | All three retained supplement text files, including full Supplementary methods	NONE_FOR_TARGET_PAIR	NOT_REPORTED	Between-endpoint contribution for the audited use only. DESCRIPTIVE_ONLY covers feature-list, distinct-role, or descriptive use without a cross-endpoint independence claim; it does not classify every within-study statistical test.			PCA_PRIMARY_OR_RESOURCE_USE	YES	JOURNAL_ORIGINAL_RESEARCH	RETAINED_PUBLIC_JOURNAL_SOURCE	research-article	D408SCOPE060	D408IDENTITY060		manuscript/jno_submission_v1/source_adjudication_v6/PAPER_SCOPE.tsv	manuscript/jno_submission_v1/source_adjudication_v6/EVIDENCE_INDEX.json	Myeloid differentiation factor-2/LY96, a new predictive biomarker of metastasis in prostate cancer: Clinical implications as a potential therapeutic target 9 6 2023 rs.3.rs-2968406 Research Square 10.21203/rs.3.rs-2968406/v1 PMC10275058 37333086	NO
pca-paper-source-successor/5.0	PMID:38135694	PPAIR0033	prad_p1000	prad_tcga_pub	DIRECT_PATIENT_SPECIMEN_OR_SAMPLE_IDENTITY	ANALYTIC_INPUT	D406E0054|D406E0055	ANALYTIC_INPUT	D406E0054|D406E0055	UNRESOLVED	D406E0054|D406E0055	UNRESOLVED	D406E0054|D406E0055	NOT_FOUND_IN_PACKET		NOT_FOUND_IN_PACKET	NONE_FOUND		The report lists overlapping cohorts and states that six studies support survival analysis, but does not identify those six studies or their record allocation and overlap handling. Listed source pairs cannot all be assumed to enter that analysis.	YES	YES	UNRESOLVED	YES	BOUNDED_CLAIM_RELEVANT_CONVENTIONAL_SOURCE_READING_COMPLETE	UNRESOLVED	UNASSESSABLE	LINKED_WORKFLOW_UNRESOLVED	PASS	D372PD64FFB562EC64CC3DCD5	c582b51aa54fa534279e214d36b2bbf3334575c6c152b0255885ee310719817d	references/derived/d372_semantic_pilot_v4_relation_context/packets/D372PD64FFB562EC64CC3DCD5.json	D399C38135694	NO	23205548388c413c230e188a8132fb60b3b203669cfcf58caca374c94096df07	PROCEDURAL_MISUSE_AS_REPORTED					D406E0054|D406E0055	manuscript/jno_submission_v1/source_adjudication_v5/EVIDENCE_INDEX.json	ACCEPTED_BOUNDED_CONVENTIONAL_SOURCE_ADJUDICATION	YES	manuscript/jno_submission_v1/unassessable31_closure_v1/pair_dispositions.tsv	7c5d220a31343f76c08831172a4fe5df93badfc95ed4dd6d6fd5cd9acef80e99	D406E0054|D406E0055	2026-09-08 15:35:00	YES	NOT_REQUIRED	UNCLEAR	UNCLEAR	NOT_REPORTED	AUTHOR_ALLOCATION_OR_DEPENDENCE_NOT_REPORTED	COMPLETE_FOR_BOUNDED_CLAIM	NO	NO	CLOSED_REPORTING_UNCLEAR	The report lists overlapping cohorts and states that six studies support survival analysis, but does not identify those six studies or their record allocation and overlap handling. Listed source pairs cannot all be assumed to enter that analysis.	Bounded procedural reporting finding only; not evidence of author awareness, actual duplicated inclusion, global donor independence, whole-paper invalidity, or an effect on published results. No prevalence denominator is frozen.	NONE_UNAVAILABLE; membership and overlap handling of six-study survival analysis are not stated	Original Results clinical-cohort paragraph, Table1 and Figure1 caption | Original Methods referral to Supplementary methods | All three retained supplement text files, including full Supplementary methods	NONE_FOR_TARGET_PAIR	NOT_REPORTED	Between-endpoint contribution for the audited use only. DESCRIPTIVE_ONLY covers feature-list, distinct-role, or descriptive use without a cross-endpoint independence claim; it does not classify every within-study statistical test.			PCA_PRIMARY_OR_RESOURCE_USE	YES	JOURNAL_ORIGINAL_RESEARCH	RETAINED_PUBLIC_JOURNAL_SOURCE	research-article	D408SCOPE060	D408IDENTITY060		manuscript/jno_submission_v1/source_adjudication_v6/PAPER_SCOPE.tsv	manuscript/jno_submission_v1/source_adjudication_v6/EVIDENCE_INDEX.json	Myeloid differentiation factor-2/LY96, a new predictive biomarker of metastasis in prostate cancer: Clinical implications as a potential therapeutic target 9 6 2023 rs.3.rs-2968406 Research Square 10.21203/rs.3.rs-2968406/v1 PMC10275058 37333086	NO
pca-paper-source-successor/5.0	PMID:38135694	PPAIR0035	prad_broad	prad_broad_2013	DIRECT_PATIENT_SPECIMEN_OR_SAMPLE_IDENTITY	ANALYTIC_INPUT	D406E0054|D406E0055	ANALYTIC_INPUT	D406E0054|D406E0055	UNRESOLVED	D406E0054|D406E0055	UNRESOLVED	D406E0054|D406E0055	NOT_FOUND_IN_PACKET		NOT_FOUND_IN_PACKET	NONE_FOUND		The report lists overlapping cohorts and states that six studies support survival analysis, but does not identify those six studies or their record allocation and overlap handling. Listed source pairs cannot all be assumed to enter that analysis.	YES	YES	UNRESOLVED	YES	BOUNDED_CLAIM_RELEVANT_CONVENTIONAL_SOURCE_READING_COMPLETE	UNRESOLVED	UNASSESSABLE	LINKED_WORKFLOW_UNRESOLVED	PASS	D372PD64FFB562EC64CC3DCD5	c582b51aa54fa534279e214d36b2bbf3334575c6c152b0255885ee310719817d	references/derived/d372_semantic_pilot_v4_relation_context/packets/D372PD64FFB562EC64CC3DCD5.json	D399C38135694	NO	f3f63d14466146cdd23667f857973636c10a62c2543c564bc52720836978a980	PROCEDURAL_MISUSE_AS_REPORTED					D406E0054|D406E0055	manuscript/jno_submission_v1/source_adjudication_v5/EVIDENCE_INDEX.json	ACCEPTED_BOUNDED_CONVENTIONAL_SOURCE_ADJUDICATION	YES	manuscript/jno_submission_v1/unassessable31_closure_v1/pair_dispositions.tsv	7c5d220a31343f76c08831172a4fe5df93badfc95ed4dd6d6fd5cd9acef80e99	D406E0054|D406E0055	2026-09-08 15:35:00	YES	NOT_REQUIRED	UNCLEAR	UNCLEAR	NOT_REPORTED	AUTHOR_ALLOCATION_OR_DEPENDENCE_NOT_REPORTED	COMPLETE_FOR_BOUNDED_CLAIM	NO	NO	CLOSED_REPORTING_UNCLEAR	The report lists overlapping cohorts and states that six studies support survival analysis, but does not identify those six studies or their record allocation and overlap handling. Listed source pairs cannot all be assumed to enter that analysis.	Bounded procedural reporting finding only; not evidence of author awareness, actual duplicated inclusion, global donor independence, whole-paper invalidity, or an effect on published results. No prevalence denominator is frozen.	NONE_UNAVAILABLE; membership and overlap handling of six-study survival analysis are not stated	Original Results clinical-cohort paragraph, Table1 and Figure1 caption | Original Methods referral to Supplementary methods | All three retained supplement text files, including full Supplementary methods	NONE_FOR_TARGET_PAIR	NOT_REPORTED	Between-endpoint contribution for the audited use only. DESCRIPTIVE_ONLY covers feature-list, distinct-role, or descriptive use without a cross-endpoint independence claim; it does not classify every within-study statistical test.			PCA_PRIMARY_OR_RESOURCE_USE	YES	JOURNAL_ORIGINAL_RESEARCH	RETAINED_PUBLIC_JOURNAL_SOURCE	research-article	D408SCOPE060	D408IDENTITY060		manuscript/jno_submission_v1/source_adjudication_v6/PAPER_SCOPE.tsv	manuscript/jno_submission_v1/source_adjudication_v6/EVIDENCE_INDEX.json	Myeloid differentiation factor-2/LY96, a new predictive biomarker of metastasis in prostate cancer: Clinical implications as a potential therapeutic target 9 6 2023 rs.3.rs-2968406 Research Square 10.21203/rs.3.rs-2968406/v1 PMC10275058 37333086	NO
pca-paper-source-successor/5.0	PMID:38135694	PPAIR0039	prad_tcga	prad_tcga_pan_can_atlas_2018	DIRECT_PATIENT_SPECIMEN_OR_SAMPLE_IDENTITY	ANALYTIC_INPUT	D406E0054|D406E0055	ANALYTIC_INPUT	D406E0054|D406E0055	UNRESOLVED	D406E0054|D406E0055	UNRESOLVED	D406E0054|D406E0055	NOT_FOUND_IN_PACKET		NOT_FOUND_IN_PACKET	NONE_FOUND		The report lists overlapping cohorts and states that six studies support survival analysis, but does not identify those six studies or their record allocation and overlap handling. Listed source pairs cannot all be assumed to enter that analysis.	YES	YES	UNRESOLVED	YES	BOUNDED_CLAIM_RELEVANT_CONVENTIONAL_SOURCE_READING_COMPLETE	UNRESOLVED	UNASSESSABLE	LINKED_WORKFLOW_UNRESOLVED	PASS	D372PD64FFB562EC64CC3DCD5	c582b51aa54fa534279e214d36b2bbf3334575c6c152b0255885ee310719817d	references/derived/d372_semantic_pilot_v4_relation_context/packets/D372PD64FFB562EC64CC3DCD5.json	D399C38135694	NO	17bb018d6e98934a577df0a62e446f2669f015c0aef10f5a4c3b038728fb97a8	PROCEDURAL_MISUSE_AS_REPORTED					D406E0054|D406E0055	manuscript/jno_submission_v1/source_adjudication_v5/EVIDENCE_INDEX.json	ACCEPTED_BOUNDED_CONVENTIONAL_SOURCE_ADJUDICATION	YES	manuscript/jno_submission_v1/unassessable31_closure_v1/pair_dispositions.tsv	7c5d220a31343f76c08831172a4fe5df93badfc95ed4dd6d6fd5cd9acef80e99	D406E0054|D406E0055	2026-09-08 15:35:00	YES	NOT_REQUIRED	UNCLEAR	UNCLEAR	NOT_REPORTED	AUTHOR_ALLOCATION_OR_DEPENDENCE_NOT_REPORTED	COMPLETE_FOR_BOUNDED_CLAIM	NO	NO	CLOSED_REPORTING_UNCLEAR	The report lists overlapping cohorts and states that six studies support survival analysis, but does not identify those six studies or their record allocation and overlap handling. Listed source pairs cannot all be assumed to enter that analysis.	Bounded procedural reporting finding only; not evidence of author awareness, actual duplicated inclusion, global donor independence, whole-paper invalidity, or an effect on published results. No prevalence denominator is frozen.	NONE_UNAVAILABLE; membership and overlap handling of six-study survival analysis are not stated	Original Results clinical-cohort paragraph, Table1 and Figure1 caption | Original Methods referral to Supplementary methods | All three retained supplement text files, including full Supplementary methods	NONE_FOR_TARGET_PAIR	NOT_REPORTED	Between-endpoint contribution for the audited use only. DESCRIPTIVE_ONLY covers feature-list, distinct-role, or descriptive use without a cross-endpoint independence claim; it does not classify every within-study statistical test.			PCA_PRIMARY_OR_RESOURCE_USE	YES	JOURNAL_ORIGINAL_RESEARCH	RETAINED_PUBLIC_JOURNAL_SOURCE	research-article	D408SCOPE060	D408IDENTITY060		manuscript/jno_submission_v1/source_adjudication_v6/PAPER_SCOPE.tsv	manuscript/jno_submission_v1/source_adjudication_v6/EVIDENCE_INDEX.json	Myeloid differentiation factor-2/LY96, a new predictive biomarker of metastasis in prostate cancer: Clinical implications as a potential therapeutic target 9 6 2023 rs.3.rs-2968406 Research Square 10.21203/rs.3.rs-2968406/v1 PMC10275058 37333086	NO
pca-paper-source-successor/5.0	PMID:38135694	PPAIR0040	prad_tcga	prad_tcga_pub	DIRECT_PATIENT_SPECIMEN_OR_SAMPLE_IDENTITY	ANALYTIC_INPUT	D406E0054|D406E0055	ANALYTIC_INPUT	D406E0054|D406E0055	UNRESOLVED	D406E0054|D406E0055	UNRESOLVED	D406E0054|D406E0055	NOT_FOUND_IN_PACKET		NOT_FOUND_IN_PACKET	NONE_FOUND		The report lists overlapping cohorts and states that six studies support survival analysis, but does not identify those six studies or their record allocation and overlap handling. Listed source pairs cannot all be assumed to enter that analysis.	YES	YES	UNRESOLVED	YES	BOUNDED_CLAIM_RELEVANT_CONVENTIONAL_SOURCE_READING_COMPLETE	UNRESOLVED	UNASSESSABLE	LINKED_WORKFLOW_UNRESOLVED	PASS	D372PD64FFB562EC64CC3DCD5	c582b51aa54fa534279e214d36b2bbf3334575c6c152b0255885ee310719817d	references/derived/d372_semantic_pilot_v4_relation_context/packets/D372PD64FFB562EC64CC3DCD5.json	D399C38135694	NO	52059497d516df42b669ad335027482c64b84cf9948bb8e9164eb159db6b7fb5	PROCEDURAL_MISUSE_AS_REPORTED					D406E0054|D406E0055	manuscript/jno_submission_v1/source_adjudication_v5/EVIDENCE_INDEX.json	ACCEPTED_BOUNDED_CONVENTIONAL_SOURCE_ADJUDICATION	YES	manuscript/jno_submission_v1/unassessable31_closure_v1/pair_dispositions.tsv	7c5d220a31343f76c08831172a4fe5df93badfc95ed4dd6d6fd5cd9acef80e99	D406E0054|D406E0055	2026-09-08 15:35:00	YES	NOT_REQUIRED	UNCLEAR	UNCLEAR	NOT_REPORTED	AUTHOR_ALLOCATION_OR_DEPENDENCE_NOT_REPORTED	COMPLETE_FOR_BOUNDED_CLAIM	NO	NO	CLOSED_REPORTING_UNCLEAR	The report lists overlapping cohorts and states that six studies support survival analysis, but does not identify those six studies or their record allocation and overlap handling. Listed source pairs cannot all be assumed to enter that analysis.	Bounded procedural reporting finding only; not evidence of author awareness, actual duplicated inclusion, global donor independence, whole-paper invalidity, or an effect on published results. No prevalence denominator is frozen.	NONE_UNAVAILABLE; membership and overlap handling of six-study survival analysis are not stated	Original Results clinical-cohort paragraph, Table1 and Figure1 caption | Original Methods referral to Supplementary methods | All three retained supplement text files, including full Supplementary methods	NONE_FOR_TARGET_PAIR	NOT_REPORTED	Between-endpoint contribution for the audited use only. DESCRIPTIVE_ONLY covers feature-list, distinct-role, or descriptive use without a cross-endpoint independence claim; it does not classify every within-study statistical test.			PCA_PRIMARY_OR_RESOURCE_USE	YES	JOURNAL_ORIGINAL_RESEARCH	RETAINED_PUBLIC_JOURNAL_SOURCE	research-article	D408SCOPE060	D408IDENTITY060		manuscript/jno_submission_v1/source_adjudication_v6/PAPER_SCOPE.tsv	manuscript/jno_submission_v1/source_adjudication_v6/EVIDENCE_INDEX.json	Myeloid differentiation factor-2/LY96, a new predictive biomarker of metastasis in prostate cancer: Clinical implications as a potential therapeutic target 9 6 2023 rs.3.rs-2968406 Research Square 10.21203/rs.3.rs-2968406/v1 PMC10275058 37333086	NO
pca-paper-source-successor/5.0	PMID:38135694	PPAIR0041	prad_tcga	TCGA-PRAD	DIRECT_PATIENT_SPECIMEN_OR_SAMPLE_IDENTITY	ANALYTIC_INPUT	D372B03F788B69276096CF50B	ANALYTIC_INPUT	D372BC03F2FF6C529770CD8CB	NO	D372B03F788B69276096CF50B|D372BC03F2FF6C529770CD8CB	OTHER	D372B03F788B69276096CF50B|D372BC03F2FF6C529770CD8CB	NOT_FOUND_IN_PACKET		NOT_FOUND_IN_PACKET	NONE_FOUND			YES	YES	NO	YES	BOUNDED_CLAIM_RELEVANT_CONVENTIONAL_SOURCE_READING_COMPLETE	NOT_APPLICABLE	OUTSIDE_NO_DUAL_ANALYTIC_LINKED_USE	ENDPOINTS_NOT_USED_IN_ONE_LINKED_WORKFLOW	PASS	D372PD64FFB562EC64CC3DCD5	c582b51aa54fa534279e214d36b2bbf3334575c6c152b0255885ee310719817d	references/derived/d372_semantic_pilot_v4_relation_context/packets/D372PD64FFB562EC64CC3DCD5.json		NO	dbd6a82c2458d8cec497f716e137bd8595d78ca9b32f68bf44d07c3fcac5e4b4	OUTSIDE_NO_DUAL_ANALYTIC_LINKED_USE					D406E0054|D406E0055	manuscript/jno_submission_v1/source_adjudication_v5/EVIDENCE_INDEX.json	ACCEPTED_BOUNDED_CONVENTIONAL_SOURCE_ADJUDICATION	YES	manuscript/jno_submission_v1/unassessable31_closure_v1/pair_dispositions.tsv	7c5d220a31343f76c08831172a4fe5df93badfc95ed4dd6d6fd5cd9acef80e99	D406E0054|D406E0055	2026-09-08 15:35:00	YES	NOT_REQUIRED	UNCLEAR	UNCLEAR	NOT_REPORTED	AUTHOR_ALLOCATION_OR_DEPENDENCE_NOT_REPORTED	COMPLETE_FOR_BOUNDED_CLAIM	NO	NO	CLOSED_REPORTING_UNCLEAR	The report lists overlapping cohorts and states that six studies support survival analysis, but does not identify those six studies or their record allocation and overlap handling. Listed source pairs cannot all be assumed to enter that analysis.	Bounded procedural reporting finding only; not evidence of author awareness, actual duplicated inclusion, global donor independence, whole-paper invalidity, or an effect on published results. No prevalence denominator is frozen.	NONE_UNAVAILABLE; membership and overlap handling of six-study survival analysis are not stated	Original Results clinical-cohort paragraph, Table1 and Figure1 caption | Original Methods referral to Supplementary methods | All three retained supplement text files, including full Supplementary methods	NONE_FOR_TARGET_PAIR	NOT_REPORTED	Between-endpoint contribution for the audited use only. DESCRIPTIVE_ONLY covers feature-list, distinct-role, or descriptive use without a cross-endpoint independence claim; it does not classify every within-study statistical test.			PCA_PRIMARY_OR_RESOURCE_USE	YES	JOURNAL_ORIGINAL_RESEARCH	RETAINED_PUBLIC_JOURNAL_SOURCE	research-article	D408SCOPE060	D408IDENTITY060		manuscript/jno_submission_v1/source_adjudication_v6/PAPER_SCOPE.tsv	manuscript/jno_submission_v1/source_adjudication_v6/EVIDENCE_INDEX.json	Myeloid differentiation factor-2/LY96, a new predictive biomarker of metastasis in prostate cancer: Clinical implications as a potential therapeutic target 9 6 2023 rs.3.rs-2968406 Research Square 10.21203/rs.3.rs-2968406/v1 PMC10275058 37333086	NO
pca-paper-source-successor/5.0	PMID:38135694	PPAIR0045	prad_tcga_pan_can_atlas_2018	prad_tcga_pub	DIRECT_PATIENT_SPECIMEN_OR_SAMPLE_IDENTITY	ANALYTIC_INPUT	D406E0054|D406E0055	ANALYTIC_INPUT	D406E0054|D406E0055	UNRESOLVED	D406E0054|D406E0055	UNRESOLVED	D406E0054|D406E0055	NOT_FOUND_IN_PACKET		NOT_FOUND_IN_PACKET	NONE_FOUND		The report lists overlapping cohorts and states that six studies support survival analysis, but does not identify those six studies or their record allocation and overlap handling. Listed source pairs cannot all be assumed to enter that analysis.	YES	YES	UNRESOLVED	YES	BOUNDED_CLAIM_RELEVANT_CONVENTIONAL_SOURCE_READING_COMPLETE	UNRESOLVED	UNASSESSABLE	LINKED_WORKFLOW_UNRESOLVED	PASS	D372PD64FFB562EC64CC3DCD5	c582b51aa54fa534279e214d36b2bbf3334575c6c152b0255885ee310719817d	references/derived/d372_semantic_pilot_v4_relation_context/packets/D372PD64FFB562EC64CC3DCD5.json	D399C38135694	NO	816782b59d8192f7de90c8f007ee3bfff3c3d12e6039cecf3a3ab5c7a07ad97e	PROCEDURAL_MISUSE_AS_REPORTED					D406E0054|D406E0055	manuscript/jno_submission_v1/source_adjudication_v5/EVIDENCE_INDEX.json	ACCEPTED_BOUNDED_CONVENTIONAL_SOURCE_ADJUDICATION	YES	manuscript/jno_submission_v1/unassessable31_closure_v1/pair_dispositions.tsv	7c5d220a31343f76c08831172a4fe5df93badfc95ed4dd6d6fd5cd9acef80e99	D406E0054|D406E0055	2026-09-08 15:35:00	YES	NOT_REQUIRED	UNCLEAR	UNCLEAR	NOT_REPORTED	AUTHOR_ALLOCATION_OR_DEPENDENCE_NOT_REPORTED	COMPLETE_FOR_BOUNDED_CLAIM	NO	NO	CLOSED_REPORTING_UNCLEAR	The report lists overlapping cohorts and states that six studies support survival analysis, but does not identify those six studies or their record allocation and overlap handling. Listed source pairs cannot all be assumed to enter that analysis.	Bounded procedural reporting finding only; not evidence of author awareness, actual duplicated inclusion, global donor independence, whole-paper invalidity, or an effect on published results. No prevalence denominator is frozen.	NONE_UNAVAILABLE; membership and overlap handling of six-study survival analysis are not stated	Original Results clinical-cohort paragraph, Table1 and Figure1 caption | Original Methods referral to Supplementary methods | All three retained supplement text files, including full Supplementary methods	NONE_FOR_TARGET_PAIR	NOT_REPORTED	Between-endpoint contribution for the audited use only. DESCRIPTIVE_ONLY covers feature-list, distinct-role, or descriptive use without a cross-endpoint independence claim; it does not classify every within-study statistical test.			PCA_PRIMARY_OR_RESOURCE_USE	YES	JOURNAL_ORIGINAL_RESEARCH	RETAINED_PUBLIC_JOURNAL_SOURCE	research-article	D408SCOPE060	D408IDENTITY060		manuscript/jno_submission_v1/source_adjudication_v6/PAPER_SCOPE.tsv	manuscript/jno_submission_v1/source_adjudication_v6/EVIDENCE_INDEX.json	Myeloid differentiation factor-2/LY96, a new predictive biomarker of metastasis in prostate cancer: Clinical implications as a potential therapeutic target 9 6 2023 rs.3.rs-2968406 Research Square 10.21203/rs.3.rs-2968406/v1 PMC10275058 37333086	NO
pca-paper-source-successor/5.0	PMID:38135694	PPAIR0046	prad_tcga_pan_can_atlas_2018	TCGA-PRAD	DIRECT_PATIENT_SPECIMEN_OR_SAMPLE_IDENTITY	ANALYTIC_INPUT	D372B745421567D52857EBB59	ANALYTIC_INPUT	D372BC03F2FF6C529770CD8CB	NO	D372B745421567D52857EBB59|D372BC03F2FF6C529770CD8CB	OTHER	D372B745421567D52857EBB59|D372BC03F2FF6C529770CD8CB	NOT_FOUND_IN_PACKET		NOT_FOUND_IN_PACKET	NONE_FOUND			YES	YES	NO	YES	BOUNDED_CLAIM_RELEVANT_CONVENTIONAL_SOURCE_READING_COMPLETE	NOT_APPLICABLE	OUTSIDE_NO_DUAL_ANALYTIC_LINKED_USE	ENDPOINTS_NOT_USED_IN_ONE_LINKED_WORKFLOW	PASS	D372PD64FFB562EC64CC3DCD5	c582b51aa54fa534279e214d36b2bbf3334575c6c152b0255885ee310719817d	references/derived/d372_semantic_pilot_v4_relation_context/packets/D372PD64FFB562EC64CC3DCD5.json		NO	c4e00c570667d0131859637036714b8d62999f78c564c7d0e038bbc6b8b1f4bd	OUTSIDE_NO_DUAL_ANALYTIC_LINKED_USE					D406E0054|D406E0055	manuscript/jno_submission_v1/source_adjudication_v5/EVIDENCE_INDEX.json	ACCEPTED_BOUNDED_CONVENTIONAL_SOURCE_ADJUDICATION	YES	manuscript/jno_submission_v1/unassessable31_closure_v1/pair_dispositions.tsv	7c5d220a31343f76c08831172a4fe5df93badfc95ed4dd6d6fd5cd9acef80e99	D406E0054|D406E0055	2026-09-08 15:35:00	YES	NOT_REQUIRED	UNCLEAR	UNCLEAR	NOT_REPORTED	AUTHOR_ALLOCATION_OR_DEPENDENCE_NOT_REPORTED	COMPLETE_FOR_BOUNDED_CLAIM	NO	NO	CLOSED_REPORTING_UNCLEAR	The report lists overlapping cohorts and states that six studies support survival analysis, but does not identify those six studies or their record allocation and overlap handling. Listed source pairs cannot all be assumed to enter that analysis.	Bounded procedural reporting finding only; not evidence of author awareness, actual duplicated inclusion, global donor independence, whole-paper invalidity, or an effect on published results. No prevalence denominator is frozen.	NONE_UNAVAILABLE; membership and overlap handling of six-study survival analysis are not stated	Original Results clinical-cohort paragraph, Table1 and Figure1 caption | Original Methods referral to Supplementary methods | All three retained supplement text files, including full Supplementary methods	NONE_FOR_TARGET_PAIR	NOT_REPORTED	Between-endpoint contribution for the audited use only. DESCRIPTIVE_ONLY covers feature-list, distinct-role, or descriptive use without a cross-endpoint independence claim; it does not classify every within-study statistical test.			PCA_PRIMARY_OR_RESOURCE_USE	YES	JOURNAL_ORIGINAL_RESEARCH	RETAINED_PUBLIC_JOURNAL_SOURCE	research-article	D408SCOPE060	D408IDENTITY060		manuscript/jno_submission_v1/source_adjudication_v6/PAPER_SCOPE.tsv	manuscript/jno_submission_v1/source_adjudication_v6/EVIDENCE_INDEX.json	Myeloid differentiation factor-2/LY96, a new predictive biomarker of metastasis in prostate cancer: Clinical implications as a potential therapeutic target 9 6 2023 rs.3.rs-2968406 Research Square 10.21203/rs.3.rs-2968406/v1 PMC10275058 37333086	NO
pca-paper-source-successor/5.0	PMID:38135694	PPAIR0047	prad_tcga_pub	TCGA-PRAD	DIRECT_PATIENT_SPECIMEN_OR_SAMPLE_IDENTITY	ANALYTIC_INPUT	D372B8F76D37084854B382E66	ANALYTIC_INPUT	D372BC03F2FF6C529770CD8CB	NO	D372B8F76D37084854B382E66|D372BC03F2FF6C529770CD8CB	OTHER	D372B8F76D37084854B382E66|D372BC03F2FF6C529770CD8CB	NOT_FOUND_IN_PACKET		NOT_FOUND_IN_PACKET	NONE_FOUND			YES	YES	NO	YES	BOUNDED_CLAIM_RELEVANT_CONVENTIONAL_SOURCE_READING_COMPLETE	NOT_APPLICABLE	OUTSIDE_NO_DUAL_ANALYTIC_LINKED_USE	ENDPOINTS_NOT_USED_IN_ONE_LINKED_WORKFLOW	PASS	D372PD64FFB562EC64CC3DCD5	c582b51aa54fa534279e214d36b2bbf3334575c6c152b0255885ee310719817d	references/derived/d372_semantic_pilot_v4_relation_context/packets/D372PD64FFB562EC64CC3DCD5.json		NO	37a323ef1ca14c65eaaf74f8a919f052cea2076fdda1088fcbc49dfaf6ca2d87	OUTSIDE_NO_DUAL_ANALYTIC_LINKED_USE					D406E0054|D406E0055	manuscript/jno_submission_v1/source_adjudication_v5/EVIDENCE_INDEX.json	ACCEPTED_BOUNDED_CONVENTIONAL_SOURCE_ADJUDICATION	YES	manuscript/jno_submission_v1/unassessable31_closure_v1/pair_dispositions.tsv	7c5d220a31343f76c08831172a4fe5df93badfc95ed4dd6d6fd5cd9acef80e99	D406E0054|D406E0055	2026-09-08 15:35:00	YES	NOT_REQUIRED	UNCLEAR	UNCLEAR	NOT_REPORTED	AUTHOR_ALLOCATION_OR_DEPENDENCE_NOT_REPORTED	COMPLETE_FOR_BOUNDED_CLAIM	NO	NO	CLOSED_REPORTING_UNCLEAR	The report lists overlapping cohorts and states that six studies support survival analysis, but does not identify those six studies or their record allocation and overlap handling. Listed source pairs cannot all be assumed to enter that analysis.	Bounded procedural reporting finding only; not evidence of author awareness, actual duplicated inclusion, global donor independence, whole-paper invalidity, or an effect on published results. No prevalence denominator is frozen.	NONE_UNAVAILABLE; membership and overlap handling of six-study survival analysis are not stated	Original Results clinical-cohort paragraph, Table1 and Figure1 caption | Original Methods referral to Supplementary methods | All three retained supplement text files, including full Supplementary methods	NONE_FOR_TARGET_PAIR	NOT_REPORTED	Between-endpoint contribution for the audited use only. DESCRIPTIVE_ONLY covers feature-list, distinct-role, or descriptive use without a cross-endpoint independence claim; it does not classify every within-study statistical test.			PCA_PRIMARY_OR_RESOURCE_USE	YES	JOURNAL_ORIGINAL_RESEARCH	RETAINED_PUBLIC_JOURNAL_SOURCE	research-article	D408SCOPE060	D408IDENTITY060		manuscript/jno_submission_v1/source_adjudication_v6/PAPER_SCOPE.tsv	manuscript/jno_submission_v1/source_adjudication_v6/EVIDENCE_INDEX.json	Myeloid differentiation factor-2/LY96, a new predictive biomarker of metastasis in prostate cancer: Clinical implications as a potential therapeutic target 9 6 2023 rs.3.rs-2968406 Research Square 10.21203/rs.3.rs-2968406/v1 PMC10275058 37333086	NO
PCAPRU_PAPER_PAIR_IDENTITY_TIER_REMEDIATION_v3	PMID:38441550	PPAIR0020	GSE70769	GSE70770	DIRECT_PATIENT_SPECIMEN_OR_SAMPLE_IDENTITY	ANALYTIC_INPUT	D372B00BAA2B537703A842DE4	ANALYTIC_INPUT	D372B9D34EDCE19E9E0AC9640	YES	D372B2497F456176440A6CB48	EXTERNAL_VALIDATION_OR_REPLICATION_ACROSS_ENDPOINTS	D372B860321D9A6BBF3842AFA	NOT_FOUND_IN_PACKET		NOT_FOUND_IN_PACKET	NONE_FOUND			YES	YES	YES	YES	NOT_REQUIRED	DIRECT_PATIENT_SPECIMEN_OR_SAMPLE_RECORD	PROCEDURAL_MISUSE_AS_REPORTED	INDEPENDENCE_REQUIRED_COMPLETE_ENVELOPE_NO_REPORTED_SAFEGUARD	PASS	D372P5913542636A0A0CABB5A	1c97049d5f264b5b0fc8fb1b4cfaecf5635ab58732add06b68e3c33fe89ed390	references/derived/d372_semantic_pilot_v4_relation_context/packets/D372P5913542636A0A0CABB5A.json		NO	bb4f368da7b4d2c975b0cfe85fcbb3cb8e59aa1c1957c694e5692f623b21a604	PROCEDURAL_MISUSE_AS_REPORTED					D401E0011|D401E0012|D401E0013|D401E0014	manuscript/jno_submission_v1/claim_closure_v3/FINAL_EVIDENCE.tsv	D401_SOURCE_READ_D402_REVIEW_MAIN_ADJUDICATION																									PCA_PRIMARY_OR_RESOURCE_USE	YES	JOURNAL_ORIGINAL_RESEARCH	RETAINED_PUBLIC_JOURNAL_SOURCE	research-article	D408SCOPE061	D408IDENTITY061		manuscript/jno_submission_v1/source_adjudication_v6/PAPER_SCOPE.tsv	manuscript/jno_submission_v1/source_adjudication_v6/EVIDENCE_INDEX.json	Retained version only; no live publication-status or exhaustive preprint/journal-family check.	NO
PCAPRU_PAPER_PAIR_IDENTITY_TIER_REMEDIATION_v3	PMID:38566813	PPAIR0041	prad_tcga	TCGA-PRAD	DIRECT_PATIENT_SPECIMEN_OR_SAMPLE_IDENTITY	ANALYTIC_INPUT	D372B8089975B15D862467847|D372B724A7FA694F2C3508FFA	ANALYTIC_INPUT	D372BAE19AF80969A41FB6142|D372B724A7FA694F2C3508FFA	YES	D372B8089975B15D862467847	MATCHED_SAME_RECORD_MULTI_ASSAY_OR_MULTI_PORTAL_USE	D372B8089975B15D862467847	NOT_FOUND_IN_PACKET		FOUND	DEDUPLICATION_AT_RELEVANT_UNIT	D372BF3EB24C31805C6EF9BB5		NO	YES	NO	YES	NOT_REQUIRED	NOT_APPLICABLE	OUTSIDE_INDEPENDENCE_NOT_REQUIRED	USE_PATTERN_DOES_NOT_REQUIRE_INDEPENDENT_RECORDS	PASS	D372PC7C7411D30EA285CD8BA	ab3a4c08ebc564eca8a389ee686b208b782022cc7cf3fd61c06e1dcee91f8907	references/derived/d372_semantic_pilot_v4_relation_context/packets/D372PC7C7411D30EA285CD8BA.json		NO	79136b377d7dcb1a29865ecd074e6c17bdd46fb8d6ba3475e506a5782fcc356b	OUTSIDE_INDEPENDENCE_NOT_REQUIRED							CARRIED_FORWARD_NOT_REREAD_IN_D401																									PCA_PRIMARY_OR_RESOURCE_USE	YES	JOURNAL_ORIGINAL_RESEARCH	RETAINED_PUBLIC_JOURNAL_SOURCE	research-article	D408SCOPE062	D408IDENTITY062		manuscript/jno_submission_v1/source_adjudication_v6/PAPER_SCOPE.tsv	manuscript/jno_submission_v1/source_adjudication_v6/EVIDENCE_INDEX.json	Retained version only; no live publication-status or exhaustive preprint/journal-family check.	NO
PCAPRU_PAPER_PAIR_IDENTITY_TIER_REMEDIATION_v3	PMID:38663915	PPAIR0019	GSE70768	GSE70770	DIRECT_PATIENT_SPECIMEN_OR_SAMPLE_IDENTITY	ANALYTIC_INPUT	D372B7B60BB03613ADDC0C195	ANALYTIC_INPUT	D372B7B60BB03613ADDC0C195	YES	D372B7B60BB03613ADDC0C195	EXTERNAL_VALIDATION_OR_REPLICATION_ACROSS_ENDPOINTS	D372B7B60BB03613ADDC0C195	NOT_FOUND_IN_PACKET		NOT_FOUND_IN_PACKET	NONE_FOUND			YES	YES	YES	YES	NOT_REQUIRED	DIRECT_PATIENT_SPECIMEN_OR_SAMPLE_RECORD	PROCEDURAL_MISUSE_AS_REPORTED	INDEPENDENCE_REQUIRED_COMPLETE_ENVELOPE_NO_REPORTED_SAFEGUARD	PASS	D372PAA85B8FB90D153E3203D	63d7d3bd25c43c31d3936403276393fd913d9d028d61df5cca1f1b7d7c8e63c4	references/derived/d372_semantic_pilot_v4_relation_context/packets/D372PAA85B8FB90D153E3203D.json		NO	2de8333e85d494728b94515cb11068986d3bdce8a1f493392e4a8287ba924669	PROCEDURAL_MISUSE_AS_REPORTED					D401E0015|D401E0016|D401E0017	manuscript/jno_submission_v1/claim_closure_v3/FINAL_EVIDENCE.tsv	D401_SOURCE_READ_D402_REVIEW_MAIN_ADJUDICATION																									PCA_PRIMARY_OR_RESOURCE_USE	YES	JOURNAL_ORIGINAL_RESEARCH	RETAINED_PUBLIC_JOURNAL_SOURCE	research-article	D408SCOPE063	D408IDENTITY063		manuscript/jno_submission_v1/source_adjudication_v6/PAPER_SCOPE.tsv	manuscript/jno_submission_v1/source_adjudication_v6/EVIDENCE_INDEX.json	Retained version only; no live publication-status or exhaustive preprint/journal-family check.	NO
PCAPRU_PAPER_PAIR_IDENTITY_TIER_REMEDIATION_v3	PMID:38663915	PPAIR0020	GSE70769	GSE70770	DIRECT_PATIENT_SPECIMEN_OR_SAMPLE_IDENTITY	ANALYTIC_INPUT	D372B7B60BB03613ADDC0C195	ANALYTIC_INPUT	D372B7B60BB03613ADDC0C195	YES	D372B7B60BB03613ADDC0C195	EXTERNAL_VALIDATION_OR_REPLICATION_ACROSS_ENDPOINTS	D372B7B60BB03613ADDC0C195	NOT_FOUND_IN_PACKET		NOT_FOUND_IN_PACKET	NONE_FOUND			YES	YES	YES	YES	NOT_REQUIRED	DIRECT_PATIENT_SPECIMEN_OR_SAMPLE_RECORD	PROCEDURAL_MISUSE_AS_REPORTED	INDEPENDENCE_REQUIRED_COMPLETE_ENVELOPE_NO_REPORTED_SAFEGUARD	PASS	D372PAA85B8FB90D153E3203D	63d7d3bd25c43c31d3936403276393fd913d9d028d61df5cca1f1b7d7c8e63c4	references/derived/d372_semantic_pilot_v4_relation_context/packets/D372PAA85B8FB90D153E3203D.json		NO	0a9a76906c2ac31c2b95271cc31d89b80c1fb7e165743f518f1c82c1eed35bc1	PROCEDURAL_MISUSE_AS_REPORTED					D401E0015|D401E0016|D401E0017	manuscript/jno_submission_v1/claim_closure_v3/FINAL_EVIDENCE.tsv	D401_SOURCE_READ_D402_REVIEW_MAIN_ADJUDICATION																									PCA_PRIMARY_OR_RESOURCE_USE	YES	JOURNAL_ORIGINAL_RESEARCH	RETAINED_PUBLIC_JOURNAL_SOURCE	research-article	D408SCOPE063	D408IDENTITY063		manuscript/jno_submission_v1/source_adjudication_v6/PAPER_SCOPE.tsv	manuscript/jno_submission_v1/source_adjudication_v6/EVIDENCE_INDEX.json	Retained version only; no live publication-status or exhaustive preprint/journal-family check.	NO
pca-paper-source-successor/5.0	PMID:38932472	PPAIR0018	GSE21032	GSE21034	DIRECT_PATIENT_SPECIMEN_OR_SAMPLE_IDENTITY	ANALYTIC_INPUT	D406E0056|D406E0057	ANALYTIC_INPUT	D406E0056|D406E0057	UNRESOLVED	D406E0056|D406E0057	UNRESOLVED	D406E0056|D406E0057	NOT_FOUND_IN_PACKET		NOT_FOUND_IN_PACKET	NONE_FOUND		The text names parent/component GEO accessions while figures principally use cohort labels such as MSKCC. Whether those accessions denote one source under different labels or distinct contributions is not reported.	YES	YES	UNRESOLVED	YES	BOUNDED_CLAIM_RELEVANT_CONVENTIONAL_SOURCE_READING_COMPLETE	UNRESOLVED	UNASSESSABLE	LINKED_WORKFLOW_UNRESOLVED	PASS	D377V2P571991038F0C26DBF608	d362c964238607b430bdbd756eb238771baadb1e5a999276161a6156b82495a2	references/derived/d377_remaining_source_packets_v2/packets/D377V2P571991038F0C26DBF608.json		NO	5d04a283a1045c2ecc7ff356dbadcd206b2f9963e51af688ea38fd3d9fe04e9c	UNASSESSABLE					D406E0056|D406E0057	manuscript/jno_submission_v1/source_adjudication_v5/EVIDENCE_INDEX.json	ACCEPTED_BOUNDED_CONVENTIONAL_SOURCE_ADJUDICATION	YES	manuscript/jno_submission_v1/unassessable31_closure_v1/pair_dispositions.tsv	7c5d220a31343f76c08831172a4fe5df93badfc95ed4dd6d6fd5cd9acef80e99	D406E0056|D406E0057	2026-09-08 15:35:00	YES	NOT_REQUIRED	UNCLEAR	UNCLEAR	UNASSESSABLE	AUTHOR_ALLOCATION_OR_DEPENDENCE_NOT_REPORTED	COMPLETE_FOR_BOUNDED_CLAIM	NO	NO	CLOSED_REPORTING_UNCLEAR	The text names parent/component GEO accessions while figures principally use cohort labels such as MSKCC. Whether those accessions denote one source under different labels or distinct contributions is not reported.	Bounded procedural reporting finding only; not evidence of author awareness, actual duplicated inclusion, global donor independence, whole-paper invalidity, or an effect on published results. No prevalence denominator is frozen.	Author reporting missing: accession-to-cohort/figure mapping showing whether GSE21032 and GSE21034 are separate linked analytic contributions or names for the same MSKCC contribution. No inaccessible decisive supplement identified.	Main Results and cohort-labelled figure legends | Methods: Gene Expression Correlation Analysis; Survival Analysis; Statistics | Data Availability | Supporting Information PDF: Extended Data Figure 1 cohort labels/caption and remaining experimental legends | Supplementary s001 source-data workbook relevant sheet inventory; s002 reagent/GWAS tables	NONE_FOR_TARGET_PAIR	NOT_REPORTED	Between-endpoint contribution for the audited use only. DESCRIPTIVE_ONLY covers feature-list, distinct-role, or descriptive use without a cross-endpoint independence claim; it does not classify every within-study statistical test.			PCA_PRIMARY_OR_RESOURCE_USE	YES	JOURNAL_ORIGINAL_RESEARCH	RETAINED_PUBLIC_JOURNAL_SOURCE	research-article	D408SCOPE064	D408IDENTITY064		manuscript/jno_submission_v1/source_adjudication_v6/PAPER_SCOPE.tsv	manuscript/jno_submission_v1/source_adjudication_v6/EVIDENCE_INDEX.json	Retained version only; no live publication-status or exhaustive preprint/journal-family check.	NO
PCAPRU_PAPER_PAIR_IDENTITY_TIER_REMEDIATION_v3	PMID:38942821	PPAIR0018	GSE21032	GSE21034	DIRECT_PATIENT_SPECIMEN_OR_SAMPLE_IDENTITY	ANALYTIC_INPUT	D372BA4ACBA85C71D7DFCCF5F	ANALYTIC_INPUT	D372BC6FFC7376C7127788865	NO	D372BA4ACBA85C71D7DFCCF5F|D372BC6FFC7376C7127788865	OTHER	D372BA4ACBA85C71D7DFCCF5F|D372BC6FFC7376C7127788865	NOT_FOUND_IN_PACKET		NOT_FOUND_IN_PACKET	NONE_FOUND			YES	YES	NO	YES	NOT_REQUIRED	NOT_APPLICABLE	OUTSIDE_NO_DUAL_ANALYTIC_LINKED_USE	ENDPOINTS_NOT_USED_IN_ONE_LINKED_WORKFLOW	PASS	D377V2P445EC63E5A70029607B0	16f597c8e3cddf1b3da40b66894f97dc2cdf7c8485247cb34878ab4815a1b0aa	references/derived/d377_remaining_source_packets_v2/packets/D377V2P445EC63E5A70029607B0.json		NO	43c61f44fa9f5ef235a7c0ee4188bfbdc8ea698bb0becd85dff4ad985507c2c4	OUTSIDE_NO_DUAL_ANALYTIC_LINKED_USE							CARRIED_FORWARD_NOT_REREAD_IN_D401																									PCA_PRIMARY_OR_RESOURCE_USE	YES	JOURNAL_ORIGINAL_RESEARCH	RETAINED_PUBLIC_JOURNAL_SOURCE	research-article	D408SCOPE065	D408IDENTITY065		manuscript/jno_submission_v1/source_adjudication_v6/PAPER_SCOPE.tsv	manuscript/jno_submission_v1/source_adjudication_v6/EVIDENCE_INDEX.json	Retained version only; no live publication-status or exhaustive preprint/journal-family check.	NO
PCAPRU_PAPER_PAIR_IDENTITY_TIER_REMEDIATION_v3	PMID:38968122	PPAIR0001	GSE210358	GSE264573	DIRECT_PATIENT_SPECIMEN_OR_SAMPLE_IDENTITY	ANALYTIC_INPUT	D372B8100CACDD6A001F6FB5D|D372B8787E18AAAB192E47AAC	ANALYTIC_INPUT	D372B178DEE1F90BDF92C3E0C|D372B1AB88349C4306D86CBB0	YES	D372B178DEE1F90BDF92C3E0C|D372B1AB88349C4306D86CBB0|D372B8100CACDD6A001F6FB5D	MATCHED_SAME_RECORD_MULTI_ASSAY_OR_MULTI_PORTAL_USE	D372B1AB88349C4306D86CBB0|D372B8787E18AAAB192E47AAC	NOT_FOUND_IN_PACKET		NOT_FOUND_IN_PACKET	NONE_FOUND			NO	YES	NO	YES	NOT_REQUIRED	NOT_APPLICABLE	OUTSIDE_INDEPENDENCE_NOT_REQUIRED	USE_PATTERN_DOES_NOT_REQUIRE_INDEPENDENT_RECORDS	PASS	D372PACFB21B67ED3617DDF59	4c9bd893a95b2ed8e1feaef5ee4a80daf02c3be5a8cceb4a19ab1c530f84ca34	references/derived/d372_semantic_pilot_v4_relation_context/packets/D372PACFB21B67ED3617DDF59.json		NO	2ab0430b2a1b8b303aa11adc9f54fb569f7eca92d3fa87c45d8bd8404c5a1898	OUTSIDE_INDEPENDENCE_NOT_REQUIRED							CARRIED_FORWARD_NOT_REREAD_IN_D401																									PCA_PRIMARY_OR_RESOURCE_USE	YES	JOURNAL_ORIGINAL_RESEARCH	RETAINED_PUBLIC_JOURNAL_SOURCE	research-article	D408SCOPE066	D408IDENTITY066		manuscript/jno_submission_v1/source_adjudication_v6/PAPER_SCOPE.tsv	manuscript/jno_submission_v1/source_adjudication_v6/EVIDENCE_INDEX.json	Previous version available: This article is based on a previously available preprint posted on bioRxiv on April 12, 2024: " Single Cell Analysis of Treatment–Resistant Prostate Cancer: Implications of Cell State Changes for Cell Surface Antigen Targeted Therapies ".	NO
PCAPRU_PAPER_PAIR_IDENTITY_TIER_REMEDIATION_v3	PMID:39069167	PPAIR0041	prad_tcga	TCGA-PRAD	DIRECT_PATIENT_SPECIMEN_OR_SAMPLE_IDENTITY	ANALYTIC_INPUT	D372BAD36734A3D71F81EA4A7	ANALYTIC_INPUT	D372B7A7FAACF8595B06B53FA	YES	D372BAD36734A3D71F81EA4A7|D372B7A7FAACF8595B06B53FA	MATCHED_SAME_RECORD_MULTI_ASSAY_OR_MULTI_PORTAL_USE	D372BAD36734A3D71F81EA4A7|D372B7A7FAACF8595B06B53FA	NOT_FOUND_IN_PACKET		NOT_FOUND_IN_PACKET	NONE_FOUND			YES	YES	NO	NO	NOT_REQUIRED	NOT_APPLICABLE	OUTSIDE_INDEPENDENCE_NOT_REQUIRED	USE_PATTERN_DOES_NOT_REQUIRE_INDEPENDENT_RECORDS	PASS	D372PCD459FF85EACF5F004B6	6a315b5452909e86447828c989ec0a1d04c421fe8fe0c4d117d36a7be3c94c7f	references/derived/d372_semantic_pilot_v4_relation_context/packets/D372PCD459FF85EACF5F004B6.json		NO	2f0923876ef33a4fe52965aad377c1e7d48e8b55f176f8e42d11399da5e841dc	OUTSIDE_INDEPENDENCE_NOT_REQUIRED							CARRIED_FORWARD_NOT_REREAD_IN_D401																									PCA_PRIMARY_OR_RESOURCE_USE	YES	JOURNAL_ORIGINAL_RESEARCH	RETAINED_PUBLIC_JOURNAL_SOURCE	HTML_ARTICLE	D408SCOPE067	D408IDENTITY067		manuscript/jno_submission_v1/source_adjudication_v6/PAPER_SCOPE.tsv	manuscript/jno_submission_v1/source_adjudication_v6/EVIDENCE_INDEX.json	Retained version only; no live publication-status or exhaustive preprint/journal-family check.	NO
pca-paper-source-successor/5.0	PMID:39107274	PPAIR0002	GSE118435	GSE126078	DIRECT_PATIENT_SPECIMEN_OR_SAMPLE_IDENTITY	ANALYTIC_INPUT	D406E0058|D406E0059|D406E0060	ANALYTIC_INPUT	D406E0058|D406E0059|D406E0060	YES	D406E0058|D406E0059|D406E0060	DESCRIPTIVE_ONLY	D406E0058|D406E0059|D406E0060	FOUND	D406E0058|D406E0059|D406E0060	NOT_FOUND_IN_PACKET	NONE_FOUND			YES	YES	NO	NO	BOUNDED_CLAIM_RELEVANT_CONVENTIONAL_SOURCE_READING_COMPLETE	NOT_APPLICABLE	OUTSIDE_SINGLE_CONTRIBUTION_OR_CONSTITUENT_COHORT	EXPLICIT_SINGLE_CONTRIBUTION_OR_CONSTITUENT_STATEMENT	PASS	D372P96B515A1F84D54CD84AB	17915fbd1cb0f561b4cb3c7490f8a0b03f520ddd300dd12d6ba34bb1e2e61d0b	references/derived/d372_semantic_pilot_v4_relation_context/packets/D372P96B515A1F84D54CD84AB.json		NO	36b2e878ace5789a57fc5e4bb7ccb1bded33baa645bb59be36393b53aadf9494	UNASSESSABLE					D406E0058|D406E0059|D406E0060	manuscript/jno_submission_v1/source_adjudication_v5/EVIDENCE_INDEX.json	ACCEPTED_BOUNDED_CONVENTIONAL_SOURCE_ADJUDICATION	YES	manuscript/jno_submission_v1/unassessable31_closure_v1/pair_dispositions.tsv	7c5d220a31343f76c08831172a4fe5df93badfc95ed4dd6d6fd5cd9acef80e99	D406E0058|D406E0059|D406E0060	2026-09-08 15:35:00	NO	NOT_REQUIRED	NO	NO	NOT_APPLICABLE	NO_QUALIFYING_INDEPENDENT_USE	COMPLETE_FOR_BOUNDED_CLAIM	NO	NO	CLOSED_NOT_QUALIFYING_USE	The paper uses one integrated matrix published by an upstream study. The two GEO accessions describe its provenance rather than two independent analytic sets. Upstream selection evidence does not establish global donor independence here.	Bounded procedural reporting finding only; not evidence of author awareness, actual duplicated inclusion, global donor independence, whole-paper invalidity, or an effect on published results. No prevalence denominator is frozen.		Methods: Analysis in patient datasets | Relevant patient signature Results/Figure 3 and Supplementary Figure 1 | Data availability | Supplementary information PDF; peer-review file; reporting summary | Source-data workbook inventory | Original reference 83 and retained Zenodo metadata title	NONE_FOR_TARGET_PAIR	NOT_REPORTED	Between-endpoint contribution for the audited use only. DESCRIPTIVE_ONLY covers feature-list, distinct-role, or descriptive use without a cross-endpoint independence claim; it does not classify every within-study statistical test.			PCA_PRIMARY_OR_RESOURCE_USE	YES	JOURNAL_ORIGINAL_RESEARCH	RETAINED_PUBLIC_JOURNAL_SOURCE	research-article	D408SCOPE068	D408IDENTITY068		manuscript/jno_submission_v1/source_adjudication_v6/PAPER_SCOPE.tsv	manuscript/jno_submission_v1/source_adjudication_v6/EVIDENCE_INDEX.json	Retained version only; no live publication-status or exhaustive preprint/journal-family check.	NO
pca-paper-source-successor/5.0	PMID:39170129	PPAIR0019	GSE70768	GSE70770	DIRECT_PATIENT_SPECIMEN_OR_SAMPLE_IDENTITY	ANALYTIC_INPUT	D406E0061|D406E0062|D406E0063	ANALYTIC_INPUT	D406E0061|D406E0062|D406E0063	YES	D406E0061|D406E0062|D406E0063	DESCRIPTIVE_ONLY	D406E0061|D406E0062|D406E0063	NOT_FOUND_IN_PACKET		NOT_FOUND_IN_PACKET	NONE_FOUND			YES	YES	NO	YES	BOUNDED_CLAIM_RELEVANT_CONVENTIONAL_SOURCE_READING_COMPLETE	NOT_APPLICABLE	OUTSIDE_INDEPENDENCE_NOT_REQUIRED	USE_PATTERN_DOES_NOT_REQUIRE_INDEPENDENT_RECORDS	PASS	D377V2P6DEDFAD704EDC410B6DE	f57eb6bd0e3d141e54246306679bb7082239fed7ca827b52abe030152e69c741	references/derived/d377_remaining_source_packets_v2/packets/D377V2P6DEDFAD704EDC410B6DE.json		NO	8208fbf85dd51cbf2653f3f5938dc1ff459944607e27275489d3bb79e7d552a0	UNASSESSABLE					D406E0061|D406E0062|D406E0063	manuscript/jno_submission_v1/source_adjudication_v5/EVIDENCE_INDEX.json	ACCEPTED_BOUNDED_CONVENTIONAL_SOURCE_ADJUDICATION	YES	manuscript/jno_submission_v1/unassessable31_closure_v1/pair_dispositions.tsv	7c5d220a31343f76c08831172a4fe5df93badfc95ed4dd6d6fd5cd9acef80e99	D406E0061|D406E0062|D406E0063	2026-09-08 15:35:00	YES	NOT_REQUIRED	YES	NO	NOT_APPLICABLE	NO_QUALIFYING_INDEPENDENT_USE	COMPLETE_FOR_BOUNDED_CLAIM	NO	NO	CLOSED_NOT_QUALIFYING_USE	GSE70770 supports prognostic-model validation; GSE70768 and GSE70769 support immune-checkpoint correlation displays. These distinct questions do not establish one claim of independent validation across the confirmed endpoints.	Bounded procedural reporting finding only; not evidence of author awareness, actual duplicated inclusion, global donor independence, whole-paper invalidity, or an effect on published results. No prevalence denominator is frozen.		Methods: public-data collection; MCMGS construction; five validation cohorts | Results and Figure 3 survival/C-index/ROC validation | Results and Figure 9 BEST immune-checkpoint analysis | Data availability | mmc1 supplementary workbook: marker genes, gene-HR statistics, algorithm features and prior-model coefficients; supplementary Figure S1/S2 captions	NONE_FOR_TARGET_PAIR	NOT_REPORTED	Between-endpoint contribution for the audited use only. DESCRIPTIVE_ONLY covers feature-list, distinct-role, or descriptive use without a cross-endpoint independence claim; it does not classify every within-study statistical test.			PCA_PRIMARY_OR_RESOURCE_USE	YES	JOURNAL_ORIGINAL_RESEARCH	RETAINED_PUBLIC_JOURNAL_SOURCE	research-article	D408SCOPE069	D408IDENTITY069		manuscript/jno_submission_v1/source_adjudication_v6/PAPER_SCOPE.tsv	manuscript/jno_submission_v1/source_adjudication_v6/EVIDENCE_INDEX.json	Retained version only; no live publication-status or exhaustive preprint/journal-family check.	NO
pca-paper-source-successor/5.0	PMID:39170129	PPAIR0020	GSE70769	GSE70770	DIRECT_PATIENT_SPECIMEN_OR_SAMPLE_IDENTITY	ANALYTIC_INPUT	D406E0061|D406E0062|D406E0063	ANALYTIC_INPUT	D406E0061|D406E0062|D406E0063	YES	D406E0061|D406E0062|D406E0063	DESCRIPTIVE_ONLY	D406E0061|D406E0062|D406E0063	NOT_FOUND_IN_PACKET		NOT_FOUND_IN_PACKET	NONE_FOUND			YES	YES	NO	YES	BOUNDED_CLAIM_RELEVANT_CONVENTIONAL_SOURCE_READING_COMPLETE	NOT_APPLICABLE	OUTSIDE_INDEPENDENCE_NOT_REQUIRED	USE_PATTERN_DOES_NOT_REQUIRE_INDEPENDENT_RECORDS	PASS	D377V2P6DEDFAD704EDC410B6DE	f57eb6bd0e3d141e54246306679bb7082239fed7ca827b52abe030152e69c741	references/derived/d377_remaining_source_packets_v2/packets/D377V2P6DEDFAD704EDC410B6DE.json		NO	15f2dac2f89ba2e24e09b0b8bd8e3a012103ab8a1d1077349ce8a1b491818124	UNASSESSABLE					D406E0061|D406E0062|D406E0063	manuscript/jno_submission_v1/source_adjudication_v5/EVIDENCE_INDEX.json	ACCEPTED_BOUNDED_CONVENTIONAL_SOURCE_ADJUDICATION	YES	manuscript/jno_submission_v1/unassessable31_closure_v1/pair_dispositions.tsv	7c5d220a31343f76c08831172a4fe5df93badfc95ed4dd6d6fd5cd9acef80e99	D406E0061|D406E0062|D406E0063	2026-09-08 15:35:00	YES	NOT_REQUIRED	YES	NO	NOT_APPLICABLE	NO_QUALIFYING_INDEPENDENT_USE	COMPLETE_FOR_BOUNDED_CLAIM	NO	NO	CLOSED_NOT_QUALIFYING_USE	GSE70770 supports prognostic-model validation; GSE70768 and GSE70769 support immune-checkpoint correlation displays. These distinct questions do not establish one claim of independent validation across the confirmed endpoints.	Bounded procedural reporting finding only; not evidence of author awareness, actual duplicated inclusion, global donor independence, whole-paper invalidity, or an effect on published results. No prevalence denominator is frozen.		Methods: public-data collection; MCMGS construction; five validation cohorts | Results and Figure 3 survival/C-index/ROC validation | Results and Figure 9 BEST immune-checkpoint analysis | Data availability | mmc1 supplementary workbook: marker genes, gene-HR statistics, algorithm features and prior-model coefficients; supplementary Figure S1/S2 captions	NONE_FOR_TARGET_PAIR	NOT_REPORTED	Between-endpoint contribution for the audited use only. DESCRIPTIVE_ONLY covers feature-list, distinct-role, or descriptive use without a cross-endpoint independence claim; it does not classify every within-study statistical test.			PCA_PRIMARY_OR_RESOURCE_USE	YES	JOURNAL_ORIGINAL_RESEARCH	RETAINED_PUBLIC_JOURNAL_SOURCE	research-article	D408SCOPE069	D408IDENTITY069		manuscript/jno_submission_v1/source_adjudication_v6/PAPER_SCOPE.tsv	manuscript/jno_submission_v1/source_adjudication_v6/EVIDENCE_INDEX.json	Retained version only; no live publication-status or exhaustive preprint/journal-family check.	NO
PCAPRU_PAPER_PAIR_IDENTITY_TIER_REMEDIATION_v3	PMID:39394434	PPAIR0001	GSE210358	GSE264573	DIRECT_PATIENT_SPECIMEN_OR_SAMPLE_IDENTITY	ANALYTIC_INPUT	D372B7A0891B8A70B764E25E6|D372B3C7B16F2559A569F5AB8	ANALYTIC_INPUT	D372B7A0891B8A70B764E25E6|D372B9D6D2980DBC680D0714B|D372B30641F5380BEC3831D9D	NO	D372B7A0891B8A70B764E25E6|D372B3C7B16F2559A569F5AB8|D372B9D6D2980DBC680D0714B|D372B30641F5380BEC3831D9D	OTHER	D372B7A0891B8A70B764E25E6|D372B3C7B16F2559A569F5AB8|D372B9D6D2980DBC680D0714B|D372B30641F5380BEC3831D9D	NOT_FOUND_IN_PACKET		NOT_FOUND_IN_PACKET	NONE_FOUND			NO	YES	NO	NO	NOT_REQUIRED	NOT_APPLICABLE	OUTSIDE_NO_DUAL_ANALYTIC_LINKED_USE	ENDPOINTS_NOT_USED_IN_ONE_LINKED_WORKFLOW	PASS	D377V2P1447F08ECF75E06618D0	f7940bcfbcad6e3acf819492b0022814311459131a564b96aefce6275dcdc7ac	references/derived/d377_remaining_source_packets_v2/packets/D377V2P1447F08ECF75E06618D0.json		NO	2038783dca90dacd1de54cc96a3d833f96795e49678ec3ae2915a6f1e35f2970	OUTSIDE_NO_DUAL_ANALYTIC_LINKED_USE							CARRIED_FORWARD_NOT_REREAD_IN_D401																									PCA_PRIMARY_OR_RESOURCE_USE	YES	JOURNAL_ORIGINAL_RESEARCH	RETAINED_PUBLIC_JOURNAL_SOURCE	research-article	D408SCOPE070	D408IDENTITY070		manuscript/jno_submission_v1/source_adjudication_v6/PAPER_SCOPE.tsv	manuscript/jno_submission_v1/source_adjudication_v6/EVIDENCE_INDEX.json	The neuroendocrine transition in prostate cancer is dynamic and dependent on ASCL1 11 4 2024 2024.04.09.588557 bioRxiv 10.1101/2024.04.09.588557 PMC11030418 38645223	NO
PCAPRU_PAPER_PAIR_IDENTITY_TIER_REMEDIATION_v3	PMID:39436703	PPAIR0041	prad_tcga	TCGA-PRAD	DIRECT_PATIENT_SPECIMEN_OR_SAMPLE_IDENTITY	ANALYTIC_INPUT	D372B280BF136A2F505E6C289	ANALYTIC_INPUT	D372BFD9CD3A6F9F6BE672C6A	YES	D372B280BF136A2F505E6C289|D372BFD9CD3A6F9F6BE672C6A	MATCHED_SAME_RECORD_MULTI_ASSAY_OR_MULTI_PORTAL_USE	D372B280BF136A2F505E6C289|D372BFD9CD3A6F9F6BE672C6A	NOT_FOUND_IN_PACKET		NOT_FOUND_IN_PACKET	NONE_FOUND			YES	YES	NO	YES	NOT_REQUIRED	NOT_APPLICABLE	OUTSIDE_INDEPENDENCE_NOT_REQUIRED	USE_PATTERN_DOES_NOT_REQUIRE_INDEPENDENT_RECORDS	PASS	D372P37174415CBD3CE065096	54e27ea8ddcfb98197ea5001213ccb1f4bc8ad33027fb5356ff4f2b909f639a4	references/derived/d372_semantic_pilot_v4_relation_context/packets/D372P37174415CBD3CE065096.json		NO	cceb332c20baf1e031a741fbcbd6abed7ec620e04b025690eccb5e6255c3fc39	OUTSIDE_INDEPENDENCE_NOT_REQUIRED							CARRIED_FORWARD_NOT_REREAD_IN_D401																									PCA_PRIMARY_OR_RESOURCE_USE	YES	JOURNAL_ORIGINAL_RESEARCH	RETAINED_PUBLIC_JOURNAL_SOURCE	research-article	D408SCOPE071	D408IDENTITY071		manuscript/jno_submission_v1/source_adjudication_v6/PAPER_SCOPE.tsv	manuscript/jno_submission_v1/source_adjudication_v6/EVIDENCE_INDEX.json	DATE_METADATA_CONFLICT: date-type=pub has iso-8601-date2024-12-16 but child date2024-10-22; both are before cutoff.	NO
PCAPRU_PAPER_PAIR_IDENTITY_TIER_REMEDIATION_v3	PMID:39483964	PPAIR0046	prad_tcga_pan_can_atlas_2018	TCGA-PRAD	DIRECT_PATIENT_SPECIMEN_OR_SAMPLE_IDENTITY	ANALYTIC_INPUT	D372B91CED3F14577F386F87A	ANALYTIC_INPUT	D372B91CED3F14577F386F87A	YES	D372B91CED3F14577F386F87A	MATCHED_SAME_RECORD_MULTI_ASSAY_OR_MULTI_PORTAL_USE	D372B91CED3F14577F386F87A|D372B99F12995028E0140ED2D	FOUND	D372B91CED3F14577F386F87A	NOT_FOUND_IN_PACKET	NONE_FOUND			YES	YES	NO	YES	NOT_REQUIRED	NOT_APPLICABLE	OUTSIDE_SINGLE_CONTRIBUTION_OR_CONSTITUENT_COHORT	EXPLICIT_SINGLE_CONTRIBUTION_OR_CONSTITUENT_STATEMENT	PASS	D377V2P4C902F0E0413017914A0	224c8c2f5707096c7b1de412ee9753c4ff148c02eaa32c8a5b4e9e55b0228856	references/derived/d377_remaining_source_packets_v2/packets/D377V2P4C902F0E0413017914A0.json		NO	df5b591c487c94eafe45731d352e9dba724a3a3223567d734149c236c145dc28	OUTSIDE_SINGLE_CONTRIBUTION_OR_CONSTITUENT_COHORT							CARRIED_FORWARD_NOT_REREAD_IN_D401																									PCA_PRIMARY_OR_RESOURCE_USE	YES	JOURNAL_ORIGINAL_RESEARCH	RETAINED_PUBLIC_JOURNAL_SOURCE	research-article	D408SCOPE072	D408IDENTITY072		manuscript/jno_submission_v1/source_adjudication_v6/PAPER_SCOPE.tsv	manuscript/jno_submission_v1/source_adjudication_v6/EVIDENCE_INDEX.json	Retained version only; no live publication-status or exhaustive preprint/journal-family check.	NO
pca-paper-source-successor/5.0	PMID:39803822	PPAIR0019	GSE70768	GSE70770	DIRECT_PATIENT_SPECIMEN_OR_SAMPLE_IDENTITY	ANALYTIC_INPUT	D406E0064|D406E0065	ANALYTIC_INPUT	D406E0064|D406E0065	UNRESOLVED	D406E0064|D406E0065	UNRESOLVED	D406E0064|D406E0065	NOT_FOUND_IN_PACKET		NOT_FOUND_IN_PACKET	NONE_FOUND		Methods name component series while Results describe one GEO validation using the parent series name. The report does not establish whether this is hierarchical naming of one validation set or separately contributed records.	YES	YES	UNRESOLVED	YES	BOUNDED_CLAIM_RELEVANT_CONVENTIONAL_SOURCE_READING_COMPLETE	UNRESOLVED	UNASSESSABLE	LINKED_WORKFLOW_UNRESOLVED	PASS	D372PD6C25EB6FCE4AB955D7A	535b5b66d3e25a26af3545124663709f8bcbf380c02f8020d48359cced10d245	references/derived/d372_semantic_pilot_v4_relation_context/packets/D372PD6C25EB6FCE4AB955D7A.json	D399C39803822	NO	56e051087bd54456e5c45632d0518a6be7d5a1c653c568d7602c8881e4fdd82a	PROCEDURAL_MISUSE_AS_REPORTED					D406E0064|D406E0065	manuscript/jno_submission_v1/source_adjudication_v5/EVIDENCE_INDEX.json	ACCEPTED_BOUNDED_CONVENTIONAL_SOURCE_ADJUDICATION	YES	manuscript/jno_submission_v1/unassessable31_closure_v1/pair_dispositions.tsv	7c5d220a31343f76c08831172a4fe5df93badfc95ed4dd6d6fd5cd9acef80e99	D406E0064|D406E0065	2026-09-08 15:35:00	YES	NOT_REQUIRED	UNCLEAR	UNCLEAR	UNASSESSABLE	AUTHOR_ALLOCATION_OR_DEPENDENCE_NOT_REPORTED	COMPLETE_FOR_BOUNDED_CLAIM	NO	NO	CLOSED_REPORTING_UNCLEAR	Methods name component series while Results describe one GEO validation using the parent series name. The report does not establish whether this is hierarchical naming of one validation set or separately contributed records.	Bounded procedural reporting finding only; not evidence of author awareness, actual duplicated inclusion, global donor independence, whole-paper invalidity, or an effect on published results. No prevalence denominator is frozen.	Author reporting missing: reconcile GSE70768/GSE70769 in Methods with the single GSE70770 validation shown in Results/Figure 6; state whether any two endpoints made separate linked contributions.	Methods: data acquisition; risk signature construction and validation; statistics | Results: risk signature and Figure 6 | Original Figure 6 caption | Data availability	NONE_FOR_TARGET_PAIR	NOT_REPORTED	Between-endpoint contribution for the audited use only. DESCRIPTIVE_ONLY covers feature-list, distinct-role, or descriptive use without a cross-endpoint independence claim; it does not classify every within-study statistical test.			PCA_PRIMARY_OR_RESOURCE_USE	YES	JOURNAL_ORIGINAL_RESEARCH	RETAINED_PUBLIC_JOURNAL_SOURCE	research-article	D408SCOPE073	D408IDENTITY073		manuscript/jno_submission_v1/source_adjudication_v6/PAPER_SCOPE.tsv	manuscript/jno_submission_v1/source_adjudication_v6/EVIDENCE_INDEX.json	Retained version only; no live publication-status or exhaustive preprint/journal-family check.	NO
pca-paper-source-successor/5.0	PMID:39803822	PPAIR0020	GSE70769	GSE70770	DIRECT_PATIENT_SPECIMEN_OR_SAMPLE_IDENTITY	ANALYTIC_INPUT	D406E0064|D406E0065	ANALYTIC_INPUT	D406E0064|D406E0065	UNRESOLVED	D406E0064|D406E0065	UNRESOLVED	D406E0064|D406E0065	NOT_FOUND_IN_PACKET		NOT_FOUND_IN_PACKET	NONE_FOUND		Methods name component series while Results describe one GEO validation using the parent series name. The report does not establish whether this is hierarchical naming of one validation set or separately contributed records.	YES	YES	UNRESOLVED	YES	BOUNDED_CLAIM_RELEVANT_CONVENTIONAL_SOURCE_READING_COMPLETE	UNRESOLVED	UNASSESSABLE	LINKED_WORKFLOW_UNRESOLVED	PASS	D372PD6C25EB6FCE4AB955D7A	535b5b66d3e25a26af3545124663709f8bcbf380c02f8020d48359cced10d245	references/derived/d372_semantic_pilot_v4_relation_context/packets/D372PD6C25EB6FCE4AB955D7A.json	D399C39803822	NO	2321fd61b1728ece665057cb7865cb9ddf8b5e847b1fdbf722f3224119fccc5f	PROCEDURAL_MISUSE_AS_REPORTED					D406E0064|D406E0065	manuscript/jno_submission_v1/source_adjudication_v5/EVIDENCE_INDEX.json	ACCEPTED_BOUNDED_CONVENTIONAL_SOURCE_ADJUDICATION	YES	manuscript/jno_submission_v1/unassessable31_closure_v1/pair_dispositions.tsv	7c5d220a31343f76c08831172a4fe5df93badfc95ed4dd6d6fd5cd9acef80e99	D406E0064|D406E0065	2026-09-08 15:35:00	YES	NOT_REQUIRED	UNCLEAR	UNCLEAR	UNASSESSABLE	AUTHOR_ALLOCATION_OR_DEPENDENCE_NOT_REPORTED	COMPLETE_FOR_BOUNDED_CLAIM	NO	NO	CLOSED_REPORTING_UNCLEAR	Methods name component series while Results describe one GEO validation using the parent series name. The report does not establish whether this is hierarchical naming of one validation set or separately contributed records.	Bounded procedural reporting finding only; not evidence of author awareness, actual duplicated inclusion, global donor independence, whole-paper invalidity, or an effect on published results. No prevalence denominator is frozen.	Author reporting missing: reconcile GSE70768/GSE70769 in Methods with the single GSE70770 validation shown in Results/Figure 6; state whether any two endpoints made separate linked contributions.	Methods: data acquisition; risk signature construction and validation; statistics | Results: risk signature and Figure 6 | Original Figure 6 caption | Data availability	NONE_FOR_TARGET_PAIR	NOT_REPORTED	Between-endpoint contribution for the audited use only. DESCRIPTIVE_ONLY covers feature-list, distinct-role, or descriptive use without a cross-endpoint independence claim; it does not classify every within-study statistical test.			PCA_PRIMARY_OR_RESOURCE_USE	YES	JOURNAL_ORIGINAL_RESEARCH	RETAINED_PUBLIC_JOURNAL_SOURCE	research-article	D408SCOPE073	D408IDENTITY073		manuscript/jno_submission_v1/source_adjudication_v6/PAPER_SCOPE.tsv	manuscript/jno_submission_v1/source_adjudication_v6/EVIDENCE_INDEX.json	Retained version only; no live publication-status or exhaustive preprint/journal-family check.	NO
PCAPRU_PAPER_PAIR_IDENTITY_TIER_REMEDIATION_v3	PMID:40055805	PPAIR0013	GSE21034	GSE21035	DIRECT_PATIENT_SPECIMEN_OR_SAMPLE_IDENTITY	ANALYTIC_INPUT	D372B82E5B785722322B54416	ANALYTIC_INPUT	D372B5CB48AEB13E82EEACC72	YES	D372B5CB48AEB13E82EEACC72	DESCRIPTIVE_ONLY	D399E40055805_1|D399E40055805_2|D399E40055805_3|D399E40055805_4	NOT_FOUND_IN_PACKET		NOT_FOUND_IN_PACKET	NONE_FOUND			YES	YES	NO	YES	NOT_REQUIRED	NOT_APPLICABLE	OUTSIDE_INDEPENDENCE_NOT_REQUIRED	USE_PATTERN_DOES_NOT_REQUIRE_INDEPENDENT_RECORDS	PASS	D372PA922B099364E2133539E	828392a1af729f22323da758ef15ce6ba73c4ed0dbc9fa6df61801888b21f2c5	references/derived/d372_semantic_pilot_v4_relation_context/packets/D372PA922B099364E2133539E.json	D399C40055805	NO	bb5642ebf606bc2fe0e7965626d6f158c2dc12b03ea0f710b47a77d1e7a344ad	PROCEDURAL_MISUSE_AS_REPORTED							CARRIED_FORWARD_NOT_REREAD_IN_D401																									PCA_PRIMARY_OR_RESOURCE_USE	YES	JOURNAL_ORIGINAL_RESEARCH	RETAINED_PUBLIC_JOURNAL_SOURCE	research-article	D408SCOPE074	D408IDENTITY074		manuscript/jno_submission_v1/source_adjudication_v6/PAPER_SCOPE.tsv	manuscript/jno_submission_v1/source_adjudication_v6/EVIDENCE_INDEX.json	Retained version only; no live publication-status or exhaustive preprint/journal-family check.	NO
PCAPRU_PAPER_PAIR_IDENTITY_TIER_REMEDIATION_v3	PMID:40071854	PPAIR0041	prad_tcga	TCGA-PRAD	DIRECT_PATIENT_SPECIMEN_OR_SAMPLE_IDENTITY	ANALYTIC_INPUT	D372BC9E197D9ACE714E29315	ANALYTIC_INPUT	D372B44F7C97A4628C380E642	YES	D372B44F7C97A4628C380E642|D372BC9E197D9ACE714E29315	MATCHED_SAME_RECORD_MULTI_ASSAY_OR_MULTI_PORTAL_USE	D372B44F7C97A4628C380E642|D372BC9E197D9ACE714E29315	NOT_FOUND_IN_PACKET		NOT_FOUND_IN_PACKET	NONE_FOUND			YES	YES	NO	NO	NOT_REQUIRED	NOT_APPLICABLE	OUTSIDE_INDEPENDENCE_NOT_REQUIRED	USE_PATTERN_DOES_NOT_REQUIRE_INDEPENDENT_RECORDS	PASS	D372P4C71B6BCF739F127F32A	e18c6a16eba13daa488422fba00daddce00f3dc8d6c638e657237d3f64669f0d	references/derived/d372_semantic_pilot_v4_relation_context/packets/D372P4C71B6BCF739F127F32A.json		NO	d61235e95e9d5488d52feb9b122913316e1efbc72e998c4cb2c3c343eb91a89c	OUTSIDE_INDEPENDENCE_NOT_REQUIRED							CARRIED_FORWARD_NOT_REREAD_IN_D401																									PCA_PRIMARY_OR_RESOURCE_USE	YES	JOURNAL_ORIGINAL_RESEARCH	RETAINED_PUBLIC_JOURNAL_SOURCE	HTML_ARTICLE	D408SCOPE075	D408IDENTITY075		manuscript/jno_submission_v1/source_adjudication_v6/PAPER_SCOPE.tsv	manuscript/jno_submission_v1/source_adjudication_v6/EVIDENCE_INDEX.json	Retained version only; no live publication-status or exhaustive preprint/journal-family check.	NO
pca-paper-source-successor/5.0	PMID:40100956	PPAIR0046	prad_tcga_pan_can_atlas_2018	TCGA-PRAD	DIRECT_PATIENT_SPECIMEN_OR_SAMPLE_IDENTITY	ANALYTIC_INPUT	D406E0066|D406E0067	ANALYTIC_INPUT	D406E0066|D406E0067	YES	D406E0066|D406E0067	DESCRIPTIVE_ONLY	D406E0066|D406E0067	NOT_FOUND_IN_PACKET		NOT_FOUND_IN_PACKET	NONE_FOUND			YES	YES	NO	NO	BOUNDED_CLAIM_RELEVANT_CONVENTIONAL_SOURCE_READING_COMPLETE	NOT_APPLICABLE	OUTSIDE_INDEPENDENCE_NOT_REQUIRED	USE_PATTERN_DOES_NOT_REQUIRE_INDEPENDENT_RECORDS	PASS	D372P32017E3FEA0EB097EB2C	fe06e9c0a9d8625bcbe8f89f3f6d00a6af7a9f5c475ddcf7c4bb71f10ae6c0cc	references/derived/d372_semantic_pilot_v4_relation_context/packets/D372P32017E3FEA0EB097EB2C.json		NO	d6e945629a50d5946062767badb7446f9dd497547d28c81b7f1fbdc0760448f6	UNASSESSABLE					D406E0066|D406E0067	manuscript/jno_submission_v1/source_adjudication_v5/EVIDENCE_INDEX.json	ACCEPTED_BOUNDED_CONVENTIONAL_SOURCE_ADJUDICATION	YES	manuscript/jno_submission_v1/unassessable31_closure_v1/pair_dispositions.tsv	7c5d220a31343f76c08831172a4fe5df93badfc95ed4dd6d6fd5cd9acef80e99	D406E0066|D406E0067	2026-09-08 15:35:00	NO	NOT_REQUIRED	YES	NO	NOT_APPLICABLE	NO_QUALIFYING_INDEPENDENT_USE	COMPLETE_FOR_BOUNDED_CLAIM	NO	NO	CLOSED_NOT_QUALIFYING_USE	The two TCGA entry points support different molecules and measurements: protein/RPPA and mRNA associations with grade. They are not presented as mutually independent replication of the same result or as added independent patient counts.	Bounded procedural reporting finding only; not evidence of author awareness, actual duplicated inclusion, global donor independence, whole-paper invalidity, or an effect on published results. No prevalence denominator is frozen.		Main Results and Figure 1B PDCD4 RPPA | Main Results and Figure 4F UGT2B15 expression | Bioinformatics analysis; Statistical analysis | Data availability | Original main-page supplementary legends Figures S1–S4 and reagent/primer table descriptions	NONE_FOR_TARGET_PAIR	NOT_REPORTED	Between-endpoint contribution for the audited use only. DESCRIPTIVE_ONLY covers feature-list, distinct-role, or descriptive use without a cross-endpoint independence claim; it does not classify every within-study statistical test.			PCA_PRIMARY_OR_RESOURCE_USE	YES	JOURNAL_ORIGINAL_RESEARCH	RETAINED_PUBLIC_JOURNAL_SOURCE	HTML_ARTICLE	D408SCOPE076	D408IDENTITY076		manuscript/jno_submission_v1/source_adjudication_v6/PAPER_SCOPE.tsv	manuscript/jno_submission_v1/source_adjudication_v6/EVIDENCE_INDEX.json	Retained version only; no live publication-status or exhaustive preprint/journal-family check.	NO
pca-paper-source-successor/5.0	PMID:40263498	PPAIR0001	GSE210358	GSE264573	DIRECT_PATIENT_SPECIMEN_OR_SAMPLE_IDENTITY	ANALYTIC_INPUT	D406E0068|D406E0069|D406E0070|D406E0071|D406E0072|D406E0073|D406E0074|D406E0075	ANALYTIC_INPUT	D406E0068|D406E0069|D406E0070|D406E0071|D406E0072|D406E0073|D406E0074|D406E0075	YES	D406E0068|D406E0069|D406E0070|D406E0071|D406E0072|D406E0073|D406E0074|D406E0075	POOLED_OR_META_ANALYZED_AS_DISTINCT_RECORDS	D406E0068|D406E0069|D406E0070|D406E0071|D406E0072|D406E0073|D406E0074|D406E0075	NOT_FOUND_IN_PACKET		FOUND	DEDUPLICATION_AT_RELEVANT_UNIT	D406E0068|D406E0069|D406E0070|D406E0071|D406E0072|D406E0073|D406E0074|D406E0075		YES	YES	YES	NO	BOUNDED_CLAIM_RELEVANT_CONVENTIONAL_SOURCE_READING_COMPLETE	DIRECT_PATIENT_SPECIMEN_OR_SAMPLE_RECORD	REPORTED_CONTROL	AFFIRMATIVE_OVERLAP_CONTROL	PASS	D372PF68E42023512EB8108F6	5cb5fcc26e4c31a60fcad4af1e4845045606acf7950acf95a03c4c664db4dd20	references/derived/d372_semantic_pilot_v4_relation_context/packets/D372PF68E42023512EB8108F6.json		NO	32c8b2cabb8931ada2ab166935de2dbc9b847ca252d21f6c66c5a2b0e38e3f49	UNASSESSABLE					D406E0068|D406E0069|D406E0070|D406E0071|D406E0072|D406E0073|D406E0074|D406E0075	manuscript/jno_submission_v1/source_adjudication_v5/EVIDENCE_INDEX.json	ACCEPTED_BOUNDED_CONVENTIONAL_SOURCE_ADJUDICATION	YES	manuscript/jno_submission_v1/unassessable31_closure_v1/pair_dispositions.tsv	7c5d220a31343f76c08831172a4fe5df93badfc95ed4dd6d6fd5cd9acef80e99	D406E0068|D406E0069|D406E0070|D406E0071|D406E0072|D406E0073|D406E0074|D406E0075	2026-09-08 15:35:00	NO	NOT_REQUIRED	YES	YES	YES	PUBLISHED_RECORD_SELECTION_SUPPORTS_CONTROL	COMPLETE_FOR_BOUNDED_CLAIM	NO	NO	CLOSED_REPORTED_RECORD_SELECTION_CONTROL	The published selection roster includes four new GSE264573 records and fourteen original GSE210358 records, without additionally selecting the fourteen registered reanalysis copies. This supports exact-record selection control, not explicit prose stating the reason for exclusion or global donor independence.	Bounded procedural reporting finding only; not evidence of author awareness, actual duplicated inclusion, global donor independence, whole-paper invalidity, or an effect on published results. No prevalence denominator is frozen.		Main Methods: single-cell sample collection, QC/integration, differential expression, pseudobulk and NEP100 construction/validation | Relevant atlas Results and legends | Data availability | Original supplementary MOESM2 DOCX all textual paragraphs: Figures S1–S3 and Extended Figures 1–2 | Original MOESM3 workbook Table S1/S1-2 rows 66–83 | MOESM1 Pseudobulk sample roster | Existing official GSE210358/GSE264573 record crosswalk and PNAS Dataset S03	PUBLISHED_SELECTION_ROSTER	NOT_REPORTED	Between-endpoint contribution for the audited use only. DESCRIPTIVE_ONLY covers feature-list, distinct-role, or descriptive use without a cross-endpoint independence claim; it does not classify every within-study statistical test.			PCA_PRIMARY_OR_RESOURCE_USE	YES	JOURNAL_ORIGINAL_RESEARCH	RETAINED_PUBLIC_JOURNAL_SOURCE	research-article	D408SCOPE077	D408IDENTITY077		manuscript/jno_submission_v1/source_adjudication_v6/PAPER_SCOPE.tsv	manuscript/jno_submission_v1/source_adjudication_v6/EVIDENCE_INDEX.json	Retained version only; no live publication-status or exhaustive preprint/journal-family check.	NO
PCAPRU_PAPER_PAIR_IDENTITY_TIER_REMEDIATION_v3	PMID:40553569	PPAIR0001	GSE210358	GSE264573	DIRECT_PATIENT_SPECIMEN_OR_SAMPLE_IDENTITY	ANALYTIC_INPUT	D372BA3B3407DA6F757B3CD40	ANALYTIC_INPUT	D372B3CF658BA525321D96808	YES	D372B3CF658BA525321D96808	MATCHED_SAME_RECORD_MULTI_ASSAY_OR_MULTI_PORTAL_USE	D372B3CF658BA525321D96808	NOT_FOUND_IN_PACKET		NOT_FOUND_IN_PACKET	NONE_FOUND			YES	YES	NO	YES	NOT_REQUIRED	NOT_APPLICABLE	OUTSIDE_INDEPENDENCE_NOT_REQUIRED	USE_PATTERN_DOES_NOT_REQUIRE_INDEPENDENT_RECORDS	PASS	D372P2383207A2ED5D99FC09F	59a1d8cd9f33a94f89ce75cfba77ceb3586c4397f569f1131497c090dcfa4345	references/derived/d372_semantic_pilot_v4_relation_context/packets/D372P2383207A2ED5D99FC09F.json		NO	57f99fce35b592ba818f27111058cb7e34fea630fdcb99b3d091e2454bc5bb1e	OUTSIDE_INDEPENDENCE_NOT_REQUIRED							CARRIED_FORWARD_NOT_REREAD_IN_D401																									PCA_PRIMARY_OR_RESOURCE_USE	YES	JOURNAL_ORIGINAL_RESEARCH	RETAINED_PUBLIC_JOURNAL_SOURCE	research-article	D408SCOPE078	D408IDENTITY078		manuscript/jno_submission_v1/source_adjudication_v6/PAPER_SCOPE.tsv	manuscript/jno_submission_v1/source_adjudication_v6/EVIDENCE_INDEX.json	Retained version only; no live publication-status or exhaustive preprint/journal-family check.	NO
pca-paper-source-successor/5.0	PMID:40746562	PPAIR0020	GSE70769	GSE70770	DIRECT_PATIENT_SPECIMEN_OR_SAMPLE_IDENTITY	ANALYTIC_INPUT	D406E0076|D406E0077|D406E0078|D406E0079	ANALYTIC_INPUT	D406E0076|D406E0077|D406E0078|D406E0079	YES	D406E0076|D406E0077|D406E0078|D406E0079	DESCRIPTIVE_ONLY	D406E0076|D406E0077|D406E0078|D406E0079	NOT_FOUND_IN_PACKET		NOT_FOUND_IN_PACKET	NONE_FOUND			YES	YES	NO	YES	BOUNDED_CLAIM_RELEVANT_CONVENTIONAL_SOURCE_READING_COMPLETE	NOT_APPLICABLE	OUTSIDE_INDEPENDENCE_NOT_REQUIRED	USE_PATTERN_DOES_NOT_REQUIRE_INDEPENDENT_RECORDS	PASS	D377V2P6BB59127B482FA24D34C	add12fea1bbad7d74e787313b27a6d536266e5b207837cad6756571164233f4d	references/derived/d377_remaining_source_packets_v2/packets/D377V2P6BB59127B482FA24D34C.json		NO	d7e94836a29d5aecbd7374633eea34ae686f986f668694fc0139699e62c517c6	UNASSESSABLE					D406E0076|D406E0077|D406E0078|D406E0079	manuscript/jno_submission_v1/source_adjudication_v5/EVIDENCE_INDEX.json	ACCEPTED_BOUNDED_CONVENTIONAL_SOURCE_ADJUDICATION	YES	manuscript/jno_submission_v1/unassessable31_closure_v1/pair_dispositions.tsv	7c5d220a31343f76c08831172a4fe5df93badfc95ed4dd6d6fd5cd9acef80e99	D406E0076|D406E0077|D406E0078|D406E0079	2026-09-08 15:35:00	YES	NOT_REQUIRED	YES	NO	NOT_APPLICABLE	NO_QUALIFYING_INDEPENDENT_USE	COMPLETE_FOR_BOUNDED_CLAIM	NO	NO	CLOSED_NOT_QUALIFYING_USE	GSE70770 supports stage/grade analyses and GSE70769 supports survival or recurrence analyses. Captions allocate these distinct clinical questions; the endpoints are not mutually independent validation of the same result.	Bounded procedural reporting finding only; not evidence of author awareness, actual duplicated inclusion, global donor independence, whole-paper invalidity, or an effect on published results. No prevalence denominator is frozen.		Complete retained main text | Methods: RNA sequencing, bioinformatics, statistics | Relevant clinical Results and original Figure 2A–C caption | Data availability | Original supplementary Tables 1–3 (primers, androgen/DE gene lists) | Original supplementary Image1 viewed	NONE_FOR_TARGET_PAIR	NOT_REPORTED	Between-endpoint contribution for the audited use only. DESCRIPTIVE_ONLY covers feature-list, distinct-role, or descriptive use without a cross-endpoint independence claim; it does not classify every within-study statistical test.			PCA_PRIMARY_OR_RESOURCE_USE	YES	JOURNAL_ORIGINAL_RESEARCH	RETAINED_PUBLIC_JOURNAL_SOURCE	research-article	D408SCOPE079	D408IDENTITY079		manuscript/jno_submission_v1/source_adjudication_v6/PAPER_SCOPE.tsv	manuscript/jno_submission_v1/source_adjudication_v6/EVIDENCE_INDEX.json	Retained version only; no live publication-status or exhaustive preprint/journal-family check.	NO
PCAPRU_PAPER_PAIR_IDENTITY_TIER_REMEDIATION_v3	PMID:40873563	PPAIR0024	prad_mcspc_mskcc_2020	prad_pik3r1_msk_2021	DIRECT_PATIENT_SPECIMEN_OR_SAMPLE_IDENTITY	ANALYTIC_INPUT	D372B0E366D859C1F9287E4FA	ANALYTIC_INPUT	D372B0E366D859C1F9287E4FA	YES	D372B0E366D859C1F9287E4FA	EXTERNAL_VALIDATION_OR_REPLICATION_ACROSS_ENDPOINTS	D372B0E366D859C1F9287E4FA|D372B1B1A0DA9734131F7720B	NOT_FOUND_IN_PACKET		NOT_FOUND_IN_PACKET	NONE_FOUND			YES	YES	YES	YES	NOT_REQUIRED	DIRECT_PATIENT_SPECIMEN_OR_SAMPLE_RECORD	PROCEDURAL_MISUSE_AS_REPORTED	INDEPENDENCE_REQUIRED_COMPLETE_ENVELOPE_NO_REPORTED_SAFEGUARD	PASS	D372P81E8BEE9AA774777BB76	46ad6dd79669b8fb9e3c3e2c35a756dc24094036d9dd8420b9fb2d0a7ab95fe2	references/derived/d372_semantic_pilot_v4_relation_context/packets/D372P81E8BEE9AA774777BB76.json		NO	e141e3d85670abfc5fcf1bae1b2182e9acb2900426a5b739c5cfe97fc93dc07b	PROCEDURAL_MISUSE_AS_REPORTED					D401E0018|D401E0019|D401E0020	manuscript/jno_submission_v1/claim_closure_v3/FINAL_EVIDENCE.tsv	D401_SOURCE_READ_D402_REVIEW_MAIN_ADJUDICATION																									PCA_PRIMARY_OR_RESOURCE_USE	YES	JOURNAL_CASE_BASED_ORIGINAL_RESEARCH	RETAINED_PUBLIC_JOURNAL_SOURCE	research-article	D408SCOPE080	D408IDENTITY080		manuscript/jno_submission_v1/source_adjudication_v6/PAPER_SCOPE.tsv	manuscript/jno_submission_v1/source_adjudication_v6/EVIDENCE_INDEX.json	Retained version only; no live publication-status or exhaustive preprint/journal-family check.	NO
PCAPRU_PAPER_PAIR_IDENTITY_TIER_REMEDIATION_v3	PMID:40873563	PPAIR0039	prad_tcga	prad_tcga_pan_can_atlas_2018	DIRECT_PATIENT_SPECIMEN_OR_SAMPLE_IDENTITY	ANALYTIC_INPUT	D372BD5A0ED30901BF1D37A31	ANALYTIC_INPUT	D372B642397F7C5E6401C9E53	YES	D372BD5A0ED30901BF1D37A31|D372B642397F7C5E6401C9E53	MATCHED_SAME_RECORD_MULTI_ASSAY_OR_MULTI_PORTAL_USE	D372BD5A0ED30901BF1D37A31|D372B642397F7C5E6401C9E53	NOT_FOUND_IN_PACKET		NOT_FOUND_IN_PACKET	NONE_FOUND			YES	YES	NO	YES	NOT_REQUIRED	NOT_APPLICABLE	OUTSIDE_INDEPENDENCE_NOT_REQUIRED	USE_PATTERN_DOES_NOT_REQUIRE_INDEPENDENT_RECORDS	PASS	D372P81E8BEE9AA774777BB76	46ad6dd79669b8fb9e3c3e2c35a756dc24094036d9dd8420b9fb2d0a7ab95fe2	references/derived/d372_semantic_pilot_v4_relation_context/packets/D372P81E8BEE9AA774777BB76.json	D375CORR004	NO	9272d3174f4a6ca261472427827120c65734606666c3c42e49ee00f27be560db	OUTSIDE_INDEPENDENCE_NOT_REQUIRED							CARRIED_FORWARD_NOT_REREAD_IN_D401																									PCA_PRIMARY_OR_RESOURCE_USE	YES	JOURNAL_CASE_BASED_ORIGINAL_RESEARCH	RETAINED_PUBLIC_JOURNAL_SOURCE	research-article	D408SCOPE080	D408IDENTITY080		manuscript/jno_submission_v1/source_adjudication_v6/PAPER_SCOPE.tsv	manuscript/jno_submission_v1/source_adjudication_v6/EVIDENCE_INDEX.json	Retained version only; no live publication-status or exhaustive preprint/journal-family check.	NO
PCAPRU_PAPER_PAIR_IDENTITY_TIER_REMEDIATION_v3	PMID:41507135	PPAIR0012	prad_su2c_2015	prad_su2c_2019	DIRECT_PATIENT_SPECIMEN_OR_SAMPLE_IDENTITY	ANALYTIC_INPUT	D372B3B362035E618D72AF4D8	ANALYTIC_INPUT	D372BEBFDCE9B24F3902D865B	YES	D372BC1D0879A57A480B3FED2	DESCRIPTIVE_ONLY	D399E41507135_1|D399E41507135_2|D399E41507135_3|D399E41507135_4	NOT_FOUND_IN_PACKET		NOT_FOUND_IN_PACKET	NONE_FOUND			YES	YES	NO	YES	NOT_REQUIRED	NOT_APPLICABLE	OUTSIDE_INDEPENDENCE_NOT_REQUIRED	USE_PATTERN_DOES_NOT_REQUIRE_INDEPENDENT_RECORDS	PASS	D372PABF24F21D984FFE35313	2eb4c328eaeec046834296ec4c03862ae8426daf402ce81a64719467abc208ae	references/derived/d372_semantic_pilot_v4_relation_context/packets/D372PABF24F21D984FFE35313.json	D399C41507135	NO	aca973bab832a1b0a1617dc8ffd36cab800ecd63ee6fbb0bc632f591ca8044ba	PROCEDURAL_MISUSE_AS_REPORTED							CARRIED_FORWARD_NOT_REREAD_IN_D401																									PCA_PRIMARY_OR_RESOURCE_USE	YES	JOURNAL_ORIGINAL_RESEARCH	RETAINED_PUBLIC_JOURNAL_SOURCE	research-article	D408SCOPE081	D408IDENTITY081		manuscript/jno_submission_v1/source_adjudication_v6/PAPER_SCOPE.tsv	manuscript/jno_submission_v1/source_adjudication_v6/EVIDENCE_INDEX.json	Retained version only; no live publication-status or exhaustive preprint/journal-family check.	NO
PCAPRU_PAPER_PAIR_IDENTITY_TIER_REMEDIATION_v3	PMID:41514658	PPAIR0020	GSE70769	GSE70770	DIRECT_PATIENT_SPECIMEN_OR_SAMPLE_IDENTITY	REFERENCE_OR_CONTEXT_ONLY	D372BC987573E349F2109EDEE	REFERENCE_OR_CONTEXT_ONLY	D372BDEDA4C07CD91549330FF	NO	D372BC987573E349F2109EDEE|D372BDEDA4C07CD91549330FF	DESCRIPTIVE_ONLY	D372BC987573E349F2109EDEE|D372BDEDA4C07CD91549330FF	NOT_FOUND_IN_PACKET		NOT_FOUND_IN_PACKET	NONE_FOUND			YES	YES	NO	YES	NOT_REQUIRED	NOT_APPLICABLE	OUTSIDE_NO_DUAL_ANALYTIC_LINKED_USE	AT_LEAST_ONE_ENDPOINT_REFERENCE_OR_CONTEXT_ONLY	PASS	D377V2PA98ACD0FBD38647F5A72	73b8036409b252babfd1b792c3ae5f507ee74e55f6a6992bbe5cdcde5e545dc2	references/derived/d377_remaining_source_packets_v2/packets/D377V2PA98ACD0FBD38647F5A72.json		NO	3f3c8a8474981bcd327673d960514f0dd1eb5090e09098acd813aee91e8d0246	OUTSIDE_NO_DUAL_ANALYTIC_LINKED_USE							CARRIED_FORWARD_NOT_REREAD_IN_D401																									REVIEW_ONLY_EXCLUDED	NO	JOURNAL_REVIEW_ONLY	RETAINED_PUBLIC_JOURNAL_SOURCE	review-article	D408SCOPE082	D408IDENTITY082		manuscript/jno_submission_v1/source_adjudication_v6/PAPER_SCOPE.tsv	manuscript/jno_submission_v1/source_adjudication_v6/EVIDENCE_INDEX.json	Retained version only; no live publication-status or exhaustive preprint/journal-family check.	NO
pca-paper-source-successor/5.0	PMID:41620993	PPAIR0020	GSE70769	GSE70770	DIRECT_PATIENT_SPECIMEN_OR_SAMPLE_IDENTITY	UNRESOLVED	D406E0080|D406E0081	UNRESOLVED	D406E0080|D406E0081	UNRESOLVED	D406E0080|D406E0081	UNRESOLVED	D406E0080|D406E0081	NOT_FOUND_IN_PACKET		NOT_FOUND_IN_PACKET	NONE_FOUND		The text names four independent-validation cohorts while availability lists GEO accessions without a one-to-one crosswalk. The independence-requiring role is clear, but separate contributions from the confirmed overlapping accession pair are not established.	YES	YES	UNRESOLVED	YES	BOUNDED_CLAIM_RELEVANT_CONVENTIONAL_SOURCE_READING_COMPLETE	UNRESOLVED	UNASSESSABLE	ANALYTIC_CONTRIBUTION_UNRESOLVED	PASS	D372P39F3A180EDBC4D057B4A	f3d33741927f4edd3dbf2d6748dcb247ee72607724fb9d5f52d35103480a1d4e	references/derived/d372_semantic_pilot_v4_relation_context/packets/D372P39F3A180EDBC4D057B4A.json		NO	30b7ca70017505ff47b2262ffa4e7ddcaf5ef196f665914a33549d76e36ff917	UNASSESSABLE					D406E0080|D406E0081	manuscript/jno_submission_v1/source_adjudication_v5/EVIDENCE_INDEX.json	ACCEPTED_BOUNDED_CONVENTIONAL_SOURCE_ADJUDICATION	YES	manuscript/jno_submission_v1/unassessable31_closure_v1/pair_dispositions.tsv	7c5d220a31343f76c08831172a4fe5df93badfc95ed4dd6d6fd5cd9acef80e99	D406E0080|D406E0081	2026-09-08 15:35:00	YES	NOT_REQUIRED	UNCLEAR	UNCLEAR	UNASSESSABLE	AUTHOR_ALLOCATION_OR_DEPENDENCE_NOT_REPORTED	COMPLETE_FOR_BOUNDED_CLAIM	NO	NO	CLOSED_REPORTING_UNCLEAR	The text names four independent-validation cohorts while availability lists GEO accessions without a one-to-one crosswalk. The independence-requiring role is clear, but separate contributions from the confirmed overlapping accession pair are not established.	Bounded procedural reporting finding only; not evidence of author awareness, actual duplicated inclusion, global donor independence, whole-paper invalidity, or an effect on published results. No prevalence denominator is frozen.	Author reporting missing: explicit accession-to-Cambridge/Taylor/CancerMap validation-cohort mapping and whether GSE70769/GSE70770 provide distinct linked independent validations.	Methods: data collection, model construction and external validation | Relevant Results on four named validation cohorts | Statistics and limitations | Data availability | Complete 1-page supplementary PDF (ROC/docking panels) | Supplementary workbook: both gene-list sheets	NONE_FOR_TARGET_PAIR	NOT_REPORTED	Between-endpoint contribution for the audited use only. DESCRIPTIVE_ONLY covers feature-list, distinct-role, or descriptive use without a cross-endpoint independence claim; it does not classify every within-study statistical test.			PCA_PRIMARY_OR_RESOURCE_USE	YES	JOURNAL_ORIGINAL_RESEARCH	RETAINED_PUBLIC_JOURNAL_SOURCE	research-article	D408SCOPE083	D408IDENTITY083		manuscript/jno_submission_v1/source_adjudication_v6/PAPER_SCOPE.tsv	manuscript/jno_submission_v1/source_adjudication_v6/EVIDENCE_INDEX.json	Retained version only; no live publication-status or exhaustive preprint/journal-family check.	NO
PCAPRU_PAPER_PAIR_IDENTITY_TIER_REMEDIATION_v3	PMID:41976314	PPAIR0047	prad_tcga_pub	TCGA-PRAD	DIRECT_PATIENT_SPECIMEN_OR_SAMPLE_IDENTITY	ANALYTIC_INPUT	D372BFEEFEFFD445CF6A6C702	REFERENCE_OR_CONTEXT_ONLY	D372B34C1DA197AED891B165D	NO	D372BFEEFEFFD445CF6A6C702|D372B34C1DA197AED891B165D	DESCRIPTIVE_ONLY	D372B34C1DA197AED891B165D	NOT_FOUND_IN_PACKET		NOT_FOUND_IN_PACKET	NONE_FOUND			NO	YES	NO	NO	NOT_REQUIRED	NOT_APPLICABLE	OUTSIDE_NO_DUAL_ANALYTIC_LINKED_USE	AT_LEAST_ONE_ENDPOINT_REFERENCE_OR_CONTEXT_ONLY	PASS	D372P9919EB27EC630D95DE92	4d620ab1e5104a589b2619d87ab32d5a728c57f270ad7f76912822bce490cacd	references/derived/d372_semantic_pilot_v4_relation_context/packets/D372P9919EB27EC630D95DE92.json		NO	54a9977d93c2f68f80179c19f21b4442999fca6410abd01ea790135d94f8449e	OUTSIDE_NO_DUAL_ANALYTIC_LINKED_USE							CARRIED_FORWARD_NOT_REREAD_IN_D401																									PCA_PRIMARY_OR_RESOURCE_USE	YES	JOURNAL_ORIGINAL_RESEARCH	RETAINED_PUBLIC_JOURNAL_SOURCE	research-article	D408SCOPE084	D408IDENTITY084		manuscript/jno_submission_v1/source_adjudication_v6/PAPER_SCOPE.tsv	manuscript/jno_submission_v1/source_adjudication_v6/EVIDENCE_INDEX.json	Retained version only; no live publication-status or exhaustive preprint/journal-family check.	NO
pca-paper-source-successor/5.0	PMID:42099656	PPAIR0020	GSE70769	GSE70770	DIRECT_PATIENT_SPECIMEN_OR_SAMPLE_IDENTITY	ANALYTIC_INPUT	D406E0082|D406E0083|D406E0084|D406E0085	ANALYTIC_INPUT	D406E0082|D406E0083|D406E0084|D406E0085	YES	D406E0082|D406E0083|D406E0084|D406E0085	EXTERNAL_VALIDATION_OR_REPLICATION_ACROSS_ENDPOINTS	D406E0082|D406E0083|D406E0084|D406E0085	NOT_FOUND_IN_PACKET		NOT_FOUND_IN_PACKET	NONE_FOUND			YES	YES	YES	NO	BOUNDED_CLAIM_RELEVANT_CONVENTIONAL_SOURCE_READING_COMPLETE	DIRECT_PATIENT_SPECIMEN_OR_SAMPLE_RECORD	PROCEDURAL_MISUSE_AS_REPORTED	INDEPENDENCE_REQUIRED_COMPLETE_ENVELOPE_NO_REPORTED_SAFEGUARD	PASS	D372PFC8674D20625CC08F71D	5a32d254646a0f8b60a5e98ed785d4d29e46df0798a78b62adb0ae7151c874bb	references/derived/d372_semantic_pilot_v4_relation_context/packets/D372PFC8674D20625CC08F71D.json		NO	cee2abb725e755ab688921f5b22e963f8ea22dc1e424d9fd8295ca96e4ccf4a7	UNASSESSABLE					D406E0082|D406E0083|D406E0084|D406E0085	manuscript/jno_submission_v1/source_adjudication_v5/EVIDENCE_INDEX.json	ACCEPTED_BOUNDED_CONVENTIONAL_SOURCE_ADJUDICATION	YES	manuscript/jno_submission_v1/unassessable31_closure_v1/pair_dispositions.tsv	7c5d220a31343f76c08831172a4fe5df93badfc95ed4dd6d6fd5cd9acef80e99	D406E0082|D406E0083|D406E0084|D406E0085	2026-09-08 15:35:00	NO	NOT_REQUIRED	YES	YES	NO	INDEPENDENCE_REQUIRED_CONTROL_NOT_REPORTED	COMPLETE_FOR_BOUNDED_CLAIM	NO	NO	CLOSED_REPORTING_ABSENCE	Methods describe independent cohorts; the main figure uses GSE70770 and Supplementary Figure 7F uses GSE70769 as external validation of the same recurrence association. The complete bounded relevant Methods, captions, and supplements do not report applicable overlap handling.	Bounded procedural reporting finding only; not evidence of author awareness, actual duplicated inclusion, global donor independence, whole-paper invalidity, or an effect on published results. No prevalence denominator is frozen.		Methods: 18-cohort data acquisition and analyses | Statistical analysis | Results Figure 8K/L and external-validation sentence | Data availability | Complete DataSheet2 PDF: all 11 pages/captions; page 7 Figure S7F visually inspected | DataSheet1 ZIP all 7 members inventoried and relevant headers read (gene sets, TCGA expression/TMB/MSI/scores and checkpoint tables)	NONE_FOR_TARGET_PAIR	NOT_REPORTED	Between-endpoint contribution for the audited use only. DESCRIPTIVE_ONLY covers feature-list, distinct-role, or descriptive use without a cross-endpoint independence claim; it does not classify every within-study statistical test.			PCA_PRIMARY_OR_RESOURCE_USE	YES	JOURNAL_ORIGINAL_RESEARCH	RETAINED_PUBLIC_JOURNAL_SOURCE	research-article	D408SCOPE085	D408IDENTITY085		manuscript/jno_submission_v1/source_adjudication_v6/PAPER_SCOPE.tsv	manuscript/jno_submission_v1/source_adjudication_v6/EVIDENCE_INDEX.json	Retained version only; no live publication-status or exhaustive preprint/journal-family check.	NO
PCAPRU_PAPER_PAIR_IDENTITY_TIER_REMEDIATION_v3	PMID:42211002	PPAIR0095	GSE6606	GSE6919	DIRECT_PATIENT_SPECIMEN_OR_SAMPLE_IDENTITY	ANALYTIC_INPUT	D372B521232FD431EA450AFEE|D372BC725405218EF3907CB5E	ANALYTIC_INPUT	D372BC725405218EF3907CB5E	YES	D372B521232FD431EA450AFEE|D372BC725405218EF3907CB5E	MATCHED_SAME_RECORD_MULTI_ASSAY_OR_MULTI_PORTAL_USE	D372B521232FD431EA450AFEE|D372BC725405218EF3907CB5E	FOUND	D372B521232FD431EA450AFEE	NOT_FOUND_IN_PACKET	NONE_FOUND			YES	YES	NO	YES	NOT_REQUIRED	NOT_APPLICABLE	OUTSIDE_SINGLE_CONTRIBUTION_OR_CONSTITUENT_COHORT	EXPLICIT_SINGLE_CONTRIBUTION_OR_CONSTITUENT_STATEMENT	PASS	D377V2P8F91AF2DA9A1A9558390	53480ed84a672c988c5f22e07d48facac61c7e7409b2f0768f3232d89332de49	references/derived/d377_remaining_source_packets_v2/packets/D377V2P8F91AF2DA9A1A9558390.json		NO	0998bc8abd8d737fc60fcad213d2cf3f590fa28be2ef044a626f15c46b6a4ffe	NOT_IN_DIRECT_IDENTITY_SCOPE							CARRIED_FORWARD_NOT_REREAD_IN_D401																									PCA_PRIMARY_OR_RESOURCE_USE	YES	JOURNAL_ORIGINAL_RESEARCH	RETAINED_PUBLIC_JOURNAL_SOURCE	research-article	D408SCOPE086	D408IDENTITY086		manuscript/jno_submission_v1/source_adjudication_v6/PAPER_SCOPE.tsv	manuscript/jno_submission_v1/source_adjudication_v6/EVIDENCE_INDEX.json	Retained version only; no live publication-status or exhaustive preprint/journal-family check.	NO
PCAPRU_PAPER_PAIR_IDENTITY_TIER_REMEDIATION_v3	PMID:42211002	PPAIR0096	GSE6604	GSE6919	DIRECT_PATIENT_SPECIMEN_OR_SAMPLE_IDENTITY	ANALYTIC_INPUT	D372B06E71957C000FC5C037C|D372BC725405218EF3907CB5E	ANALYTIC_INPUT	D372BC725405218EF3907CB5E	YES	D372B06E71957C000FC5C037C|D372BC725405218EF3907CB5E	MATCHED_SAME_RECORD_MULTI_ASSAY_OR_MULTI_PORTAL_USE	D372B06E71957C000FC5C037C|D372BC725405218EF3907CB5E	FOUND	D372B06E71957C000FC5C037C	NOT_FOUND_IN_PACKET	NONE_FOUND			YES	YES	NO	YES	NOT_REQUIRED	NOT_APPLICABLE	OUTSIDE_SINGLE_CONTRIBUTION_OR_CONSTITUENT_COHORT	EXPLICIT_SINGLE_CONTRIBUTION_OR_CONSTITUENT_STATEMENT	PASS	D377V2P8F91AF2DA9A1A9558390	53480ed84a672c988c5f22e07d48facac61c7e7409b2f0768f3232d89332de49	references/derived/d377_remaining_source_packets_v2/packets/D377V2P8F91AF2DA9A1A9558390.json		NO	d3a3797175a050fa2812f9b44f6a90f6590eab55964d726caf8bceefd393a97f	NOT_IN_DIRECT_IDENTITY_SCOPE							CARRIED_FORWARD_NOT_REREAD_IN_D401																									PCA_PRIMARY_OR_RESOURCE_USE	YES	JOURNAL_ORIGINAL_RESEARCH	RETAINED_PUBLIC_JOURNAL_SOURCE	research-article	D408SCOPE086	D408IDENTITY086		manuscript/jno_submission_v1/source_adjudication_v6/PAPER_SCOPE.tsv	manuscript/jno_submission_v1/source_adjudication_v6/EVIDENCE_INDEX.json	Retained version only; no live publication-status or exhaustive preprint/journal-family check.	NO
PCAPRU_PAPER_PAIR_IDENTITY_TIER_REMEDIATION_v3	PMID:42211002	PPAIR0097	GSE6605	GSE6919	DIRECT_PATIENT_SPECIMEN_OR_SAMPLE_IDENTITY	ANALYTIC_INPUT	D372B9869D74C0206929F191D|D372BC725405218EF3907CB5E	ANALYTIC_INPUT	D372BC725405218EF3907CB5E	YES	D372B9869D74C0206929F191D|D372BC725405218EF3907CB5E	MATCHED_SAME_RECORD_MULTI_ASSAY_OR_MULTI_PORTAL_USE	D372B9869D74C0206929F191D|D372BC725405218EF3907CB5E	FOUND	D372B9869D74C0206929F191D	NOT_FOUND_IN_PACKET	NONE_FOUND			YES	YES	NO	YES	NOT_REQUIRED	NOT_APPLICABLE	OUTSIDE_SINGLE_CONTRIBUTION_OR_CONSTITUENT_COHORT	EXPLICIT_SINGLE_CONTRIBUTION_OR_CONSTITUENT_STATEMENT	PASS	D377V2P8F91AF2DA9A1A9558390	53480ed84a672c988c5f22e07d48facac61c7e7409b2f0768f3232d89332de49	references/derived/d377_remaining_source_packets_v2/packets/D377V2P8F91AF2DA9A1A9558390.json		NO	65ab2df3b2f1cd5bd6a947794481cd952446f8b3b93c228bb2a9b1528f3d35af	NOT_IN_DIRECT_IDENTITY_SCOPE							CARRIED_FORWARD_NOT_REREAD_IN_D401																									PCA_PRIMARY_OR_RESOURCE_USE	YES	JOURNAL_ORIGINAL_RESEARCH	RETAINED_PUBLIC_JOURNAL_SOURCE	research-article	D408SCOPE086	D408IDENTITY086		manuscript/jno_submission_v1/source_adjudication_v6/PAPER_SCOPE.tsv	manuscript/jno_submission_v1/source_adjudication_v6/EVIDENCE_INDEX.json	Retained version only; no live publication-status or exhaustive preprint/journal-family check.	NO
pca-paper-source-successor/5.0	PMID:42317356	PPAIR0014	GSE21034	GSE21036	DIRECT_PATIENT_SPECIMEN_OR_SAMPLE_IDENTITY	ANALYTIC_INPUT	D406E0086|D406E0087|D406E0088	ANALYTIC_INPUT	D406E0086|D406E0087|D406E0088	YES	D406E0086|D406E0087|D406E0088	DESCRIPTIVE_ONLY	D406E0086|D406E0087|D406E0088	NOT_FOUND_IN_PACKET		NOT_FOUND_IN_PACKET	NONE_FOUND			YES	YES	NO	YES	BOUNDED_CLAIM_RELEVANT_CONVENTIONAL_SOURCE_READING_COMPLETE	NOT_APPLICABLE	OUTSIDE_INDEPENDENCE_NOT_REQUIRED	USE_PATTERN_DOES_NOT_REQUIRE_INDEPENDENT_RECORDS	PASS	D377V2P42E081D7151277947804	9ed93fcf1cecea28506d74019a0aacc2c947669f03ee3c822b8efb447e69df0a	references/derived/d377_remaining_source_packets_v2/packets/D377V2P42E081D7151277947804.json		NO	85162e1b5e1a8df918dfc5fe7753cda2c9193fe8fa04c28b7149a03858648f27	UNASSESSABLE					D406E0086|D406E0087|D406E0088	manuscript/jno_submission_v1/source_adjudication_v5/EVIDENCE_INDEX.json	ACCEPTED_BOUNDED_CONVENTIONAL_SOURCE_ADJUDICATION	YES	manuscript/jno_submission_v1/unassessable31_closure_v1/pair_dispositions.tsv	7c5d220a31343f76c08831172a4fe5df93badfc95ed4dd6d6fd5cd9acef80e99	D406E0086|D406E0087|D406E0088	2026-09-08 15:35:00	YES	NOT_REQUIRED	YES	NO	NOT_APPLICABLE	NO_QUALIFYING_INDEPENDENT_USE	COMPLETE_FOR_BOUNDED_CLAIM	NO	NO	CLOSED_NOT_QUALIFYING_USE	GSE21034 validates an mRNA diagnostic model while GSE21036 supplies differential miRNA and network construction. The two measurements have different roles and do not serve as independent patient validation of one another.	Bounded procedural reporting finding only; not evidence of author awareness, actual duplicated inclusion, global donor independence, whole-paper invalidity, or an effect on published results. No prevalence denominator is frozen.		Methods: Data collection | Methods: Feature selection/model construction; ceRNA regulatory network | Relevant diagnostic-model and ceRNA Results/legends | Data availability and statistics | Complete supplementary Table1 DOCX text: supplementary figure captions, primer and docking tables	NONE_FOR_TARGET_PAIR	NOT_REPORTED	Between-endpoint contribution for the audited use only. DESCRIPTIVE_ONLY covers feature-list, distinct-role, or descriptive use without a cross-endpoint independence claim; it does not classify every within-study statistical test.			PCA_PRIMARY_OR_RESOURCE_USE	YES	JOURNAL_ORIGINAL_RESEARCH	RETAINED_PUBLIC_JOURNAL_SOURCE	research-article	D408SCOPE087	D408IDENTITY087		manuscript/jno_submission_v1/source_adjudication_v6/PAPER_SCOPE.tsv	manuscript/jno_submission_v1/source_adjudication_v6/EVIDENCE_INDEX.json	Retained version only; no live publication-status or exhaustive preprint/journal-family check.	NO
pca-paper-recovery-joined/4.0	DOI:10.1101/2025.11.16.688689	PPAIR0024	prad_mcspc_mskcc_2020	prad_pik3r1_msk_2021	DIRECT_PATIENT_SPECIMEN_OR_SAMPLE_IDENTITY	ANALYTIC_INPUT		ANALYTIC_INPUT		YES		POOLED_OR_META_ANALYZED_AS_DISTINCT_RECORDS		NOT_FOUND_IN_PACKET		NOT_FOUND_IN_PACKET	NONE_FOUND			YES	YES	YES		SOURCE_ASSESSED_FOR_NAMED_CLAIM	DIRECT_PATIENT_SPECIMEN_OR_SAMPLE_RECORD	PROCEDURAL_MISUSE_AS_REPORTED	INDEPENDENCE_REQUIRED_COMPLETE_ENVELOPE_NO_REPORTED_SAFEGUARD	NOT_A_NEW_MODEL_CALL			NOT_CREATED_OR_REQUIRED_SOURCE_EVIDENCE_INDEX_USED		YES			D400_RETAINED_SOURCE_RECOVERY	results/source_data/paper_recall_recovery_2026_09_07/RECOVERED_CANDIDATES.tsv	6e801529176b14e48c880237de22c9625d1716a36651ecc82a45c1117f0effaf	2026-09-08 12:28:44	D401E0048|D401E0049|D401E0050|D401E0051|D401E0052|D403E0001|D405P01|D405P02|D405P03|D405P04|D405P05|D405P06|D405P07	manuscript/jno_submission_v1/source_adjudication_v4/EVIDENCE.tsv	D401_SOURCE_READ_D402_REVIEW_PLUS_D405_MAIN_ORIGINAL_SUPPLEMENT_ADJUDICATION																									PCA_PRIMARY_OR_RESOURCE_USE	YES	PREPRINT_ORIGINAL_RESEARCH	RETAINED_PREPRINT_VERSION_1	article	D408SCOPE088	D408IDENTITY088		manuscript/jno_submission_v1/source_adjudication_v6/PAPER_SCOPE.tsv	manuscript/jno_submission_v1/source_adjudication_v6/EVIDENCE_INDEX.json	Retained VERSION_1 assessed; no later journal correspondence inferred from similarity or lack of a metadata link.	NO
pca-paper-recovery-joined/4.0	PMID:19704919	PPAIR0016	GSE6606	GSE6608	DIRECT_PATIENT_SPECIMEN_OR_SAMPLE_IDENTITY	ANALYTIC_INPUT		ANALYTIC_INPUT		YES		OTHER		FOUND	D401E0024	UNRESOLVED				NO	YES	NO		SOURCE_ASSESSED_FOR_NAMED_CLAIM	NOT_APPLICABLE	OUTSIDE_SINGLE_CONTRIBUTION_OR_CONSTITUENT_COHORT	EXPLICIT_SINGLE_CONTRIBUTION_OR_CONSTITUENT_STATEMENT	NOT_A_NEW_MODEL_CALL			NOT_CREATED_OR_REQUIRED_SOURCE_EVIDENCE_INDEX_USED		YES			D400_RETAINED_SOURCE_RECOVERY	results/source_data/paper_recall_recovery_2026_09_07/RECOVERED_CANDIDATES.tsv	6e801529176b14e48c880237de22c9625d1716a36651ecc82a45c1117f0effaf	2026-09-08 12:28:44	D401E0024|D401E0025|D401E0026|D403E0002	manuscript/jno_submission_v1/source_adjudication_v4/EVIDENCE.tsv	D401_SOURCE_READ_D402_SCOPED_REVIEW_MAIN_ADJUDICATION																									PAN_CANCER_METHOD_NO_SEPARATE_PCA_CLAIM	NO	JOURNAL_ORIGINAL_RESEARCH	RETAINED_PUBLIC_JOURNAL_SOURCE	research-article	D408SCOPE089|D408BODY004|D408BODY005|D408BODY006	D408IDENTITY089	D408BODY004|D408BODY005|D408BODY006	manuscript/jno_submission_v1/source_adjudication_v6/PAPER_SCOPE.tsv	manuscript/jno_submission_v1/source_adjudication_v6/EVIDENCE_INDEX.json	Retained version only; no live publication-status or exhaustive preprint/journal-family check.	NO
pca-paper-recovery-joined/4.0	PMID:25906751	PPAIR0018	GSE21032	GSE21034	DIRECT_PATIENT_SPECIMEN_OR_SAMPLE_IDENTITY	ANALYTIC_INPUT		ANALYTIC_INPUT		NO		OTHER		UNRESOLVED		UNRESOLVED				NO	YES	NO		SOURCE_ASSESSED_FOR_NAMED_CLAIM	NOT_APPLICABLE	OUTSIDE_NO_DUAL_ANALYTIC_LINKED_USE	ENDPOINTS_NOT_USED_IN_ONE_LINKED_WORKFLOW	NOT_A_NEW_MODEL_CALL			NOT_CREATED_OR_REQUIRED_SOURCE_EVIDENCE_INDEX_USED		YES			D400_RETAINED_SOURCE_RECOVERY	results/source_data/paper_recall_recovery_2026_09_07/RECOVERED_CANDIDATES.tsv	6e801529176b14e48c880237de22c9625d1716a36651ecc82a45c1117f0effaf	2026-09-08 12:28:44	D401E0021|D401E0022|D401E0023	manuscript/jno_submission_v1/source_adjudication_v4/EVIDENCE.tsv	D401_SOURCE_READ_D402_SCOPED_REVIEW_MAIN_ADJUDICATION																									PCA_PRIMARY_OR_RESOURCE_USE	YES	JOURNAL_ORIGINAL_RESEARCH	RETAINED_PUBLIC_JOURNAL_SOURCE	research-article	D408SCOPE090	D408IDENTITY090		manuscript/jno_submission_v1/source_adjudication_v6/PAPER_SCOPE.tsv	manuscript/jno_submission_v1/source_adjudication_v6/EVIDENCE_INDEX.json	Retained version only; no live publication-status or exhaustive preprint/journal-family check.	NO
pca-paper-recovery-joined/4.0	PMID:26734997	PPAIR0092	GSE21032	GSE21036	DIRECT_PATIENT_SPECIMEN_OR_SAMPLE_IDENTITY	ANALYTIC_INPUT		ANALYTIC_INPUT		YES		MATCHED_SAME_RECORD_MULTI_ASSAY_OR_MULTI_PORTAL_USE		FOUND	D401E0027|D401E0028	UNRESOLVED				NO	YES	NO		SOURCE_ASSESSED_FOR_NAMED_CLAIM	NOT_APPLICABLE	OUTSIDE_SINGLE_CONTRIBUTION_OR_CONSTITUENT_COHORT	EXPLICIT_SINGLE_CONTRIBUTION_OR_CONSTITUENT_STATEMENT	NOT_A_NEW_MODEL_CALL			NOT_CREATED_OR_REQUIRED_SOURCE_EVIDENCE_INDEX_USED		YES			D400_RETAINED_SOURCE_RECOVERY	results/source_data/paper_recall_recovery_2026_09_07/RECOVERED_CANDIDATES.tsv	6e801529176b14e48c880237de22c9625d1716a36651ecc82a45c1117f0effaf	2026-09-08 12:28:44	D401E0027|D401E0028|D401E0029|D401E0030	manuscript/jno_submission_v1/source_adjudication_v4/EVIDENCE.tsv	D401_SOURCE_READ_D402_SCOPED_REVIEW_MAIN_ADJUDICATION																									PCA_PRIMARY_OR_RESOURCE_USE	YES	JOURNAL_ORIGINAL_RESEARCH	RETAINED_PUBLIC_JOURNAL_SOURCE	research-article	D408SCOPE091	D408IDENTITY091		manuscript/jno_submission_v1/source_adjudication_v6/PAPER_SCOPE.tsv	manuscript/jno_submission_v1/source_adjudication_v6/EVIDENCE_INDEX.json	Retained version only; no live publication-status or exhaustive preprint/journal-family check.	NO
pca-paper-recovery-joined/4.0	PMID:34831421	PPAIR0014	GSE21034	GSE21036	DIRECT_PATIENT_SPECIMEN_OR_SAMPLE_IDENTITY	REFERENCE_OR_CONTEXT_ONLY		REFERENCE_OR_CONTEXT_ONLY		NO		OTHER		UNRESOLVED		UNRESOLVED				NO	YES	NO		SOURCE_ASSESSED_FOR_NAMED_CLAIM	NOT_APPLICABLE	OUTSIDE_NO_DUAL_ANALYTIC_LINKED_USE	AT_LEAST_ONE_ENDPOINT_REFERENCE_OR_CONTEXT_ONLY	NOT_A_NEW_MODEL_CALL			NOT_CREATED_OR_REQUIRED_SOURCE_EVIDENCE_INDEX_USED		YES			D400_RETAINED_SOURCE_RECOVERY	results/source_data/paper_recall_recovery_2026_09_07/RECOVERED_CANDIDATES.tsv	6e801529176b14e48c880237de22c9625d1716a36651ecc82a45c1117f0effaf	2026-09-08 12:28:44	D405R34831421	manuscript/jno_submission_v1/source_adjudication_v4/EVIDENCE.tsv	D400_REVIEW_CONTEXT_MAIN_ORIGINAL_ABSTRACT_AND_TABLE_CHECK																									REVIEW_ONLY_EXCLUDED	NO	JOURNAL_REVIEW_ONLY	RETAINED_PUBLIC_JOURNAL_SOURCE	review-article	D408SCOPE092	D408IDENTITY092		manuscript/jno_submission_v1/source_adjudication_v6/PAPER_SCOPE.tsv	manuscript/jno_submission_v1/source_adjudication_v6/EVIDENCE_INDEX.json	Retained version only; no live publication-status or exhaustive preprint/journal-family check.	NO
pca-paper-recovery-joined/4.0	PMID:34831421	PPAIR0018	GSE21032	GSE21034	DIRECT_PATIENT_SPECIMEN_OR_SAMPLE_IDENTITY	REFERENCE_OR_CONTEXT_ONLY		REFERENCE_OR_CONTEXT_ONLY		NO		OTHER		UNRESOLVED		UNRESOLVED				NO	YES	NO		SOURCE_ASSESSED_FOR_NAMED_CLAIM	NOT_APPLICABLE	OUTSIDE_NO_DUAL_ANALYTIC_LINKED_USE	AT_LEAST_ONE_ENDPOINT_REFERENCE_OR_CONTEXT_ONLY	NOT_A_NEW_MODEL_CALL			NOT_CREATED_OR_REQUIRED_SOURCE_EVIDENCE_INDEX_USED		YES			D400_RETAINED_SOURCE_RECOVERY	results/source_data/paper_recall_recovery_2026_09_07/RECOVERED_CANDIDATES.tsv	6e801529176b14e48c880237de22c9625d1716a36651ecc82a45c1117f0effaf	2026-09-08 12:28:44	D405R34831421	manuscript/jno_submission_v1/source_adjudication_v4/EVIDENCE.tsv	D400_REVIEW_CONTEXT_MAIN_ORIGINAL_ABSTRACT_AND_TABLE_CHECK																									REVIEW_ONLY_EXCLUDED	NO	JOURNAL_REVIEW_ONLY	RETAINED_PUBLIC_JOURNAL_SOURCE	review-article	D408SCOPE092	D408IDENTITY092		manuscript/jno_submission_v1/source_adjudication_v6/PAPER_SCOPE.tsv	manuscript/jno_submission_v1/source_adjudication_v6/EVIDENCE_INDEX.json	Retained version only; no live publication-status or exhaustive preprint/journal-family check.	NO
pca-paper-recovery-joined/4.0	PMID:34831421	PPAIR0092	GSE21032	GSE21036	DIRECT_PATIENT_SPECIMEN_OR_SAMPLE_IDENTITY	REFERENCE_OR_CONTEXT_ONLY		REFERENCE_OR_CONTEXT_ONLY		NO		OTHER		UNRESOLVED		UNRESOLVED				NO	YES	NO		SOURCE_ASSESSED_FOR_NAMED_CLAIM	NOT_APPLICABLE	OUTSIDE_NO_DUAL_ANALYTIC_LINKED_USE	AT_LEAST_ONE_ENDPOINT_REFERENCE_OR_CONTEXT_ONLY	NOT_A_NEW_MODEL_CALL			NOT_CREATED_OR_REQUIRED_SOURCE_EVIDENCE_INDEX_USED		YES			D400_RETAINED_SOURCE_RECOVERY	results/source_data/paper_recall_recovery_2026_09_07/RECOVERED_CANDIDATES.tsv	6e801529176b14e48c880237de22c9625d1716a36651ecc82a45c1117f0effaf	2026-09-08 12:28:44	D405R34831421	manuscript/jno_submission_v1/source_adjudication_v4/EVIDENCE.tsv	D400_REVIEW_CONTEXT_MAIN_ORIGINAL_ABSTRACT_AND_TABLE_CHECK																									REVIEW_ONLY_EXCLUDED	NO	JOURNAL_REVIEW_ONLY	RETAINED_PUBLIC_JOURNAL_SOURCE	review-article	D408SCOPE092	D408IDENTITY092		manuscript/jno_submission_v1/source_adjudication_v6/PAPER_SCOPE.tsv	manuscript/jno_submission_v1/source_adjudication_v6/EVIDENCE_INDEX.json	Retained version only; no live publication-status or exhaustive preprint/journal-family check.	NO
pca-paper-source-successor/5.0	PMID:34910907	PPAIR0012	prad_su2c_2015	prad_su2c_2019	DIRECT_PATIENT_SPECIMEN_OR_SAMPLE_IDENTITY	ANALYTIC_INPUT	D406E0089|D406E0090	ANALYTIC_INPUT	D406E0089|D406E0090	YES	D406E0089|D406E0090	UNRESOLVED	D406E0089|D406E0090	NOT_FOUND_IN_PACKET		NOT_FOUND_IN_PACKET	NONE_FOUND		The paper queries overlapping cohorts and displays an All studies aggregate, but does not report record selection, denominator composition, or overlap handling. A separate single-cohort survival analysis does not resolve this aggregate.	YES	YES	UNRESOLVED		BOUNDED_CLAIM_RELEVANT_CONVENTIONAL_SOURCE_READING_COMPLETE	UNRESOLVED	UNASSESSABLE	INDEPENDENCE_REQUIREMENT_UNRESOLVED	NOT_A_NEW_MODEL_CALL			NOT_CREATED_OR_REQUIRED_SOURCE_EVIDENCE_INDEX_USED		YES			D400_RETAINED_SOURCE_RECOVERY	results/source_data/paper_recall_recovery_2026_09_07/RECOVERED_CANDIDATES.tsv	6e801529176b14e48c880237de22c9625d1716a36651ecc82a45c1117f0effaf	2026-09-08 12:28:44	D401E0031|D401E0032|D401E0033|D401E0034|D401E0035|D401E0036|D406E0089|D406E0090	manuscript/jno_submission_v1/source_adjudication_v5/EVIDENCE_INDEX.json	ACCEPTED_BOUNDED_CONVENTIONAL_SOURCE_ADJUDICATION	YES	manuscript/jno_submission_v1/unassessable31_closure_v1/pair_dispositions.tsv	7c5d220a31343f76c08831172a4fe5df93badfc95ed4dd6d6fd5cd9acef80e99	D406E0089|D406E0090	2026-09-08 15:35:00	NO	SOURCE_ASSESSED_FOR_NAMED_CLAIM	UNCLEAR	UNCLEAR	NOT_REPORTED	AUTHOR_ALLOCATION_OR_DEPENDENCE_NOT_REPORTED	COMPLETE_FOR_BOUNDED_CLAIM	NO	NO	CLOSED_REPORTING_UNCLEAR	The paper queries overlapping cohorts and displays an All studies aggregate, but does not report record selection, denominator composition, or overlap handling. A separate single-cohort survival analysis does not resolve this aggregate.	Bounded procedural reporting finding only; not evidence of author awareness, actual duplicated inclusion, global donor independence, whole-paper invalidity, or an effect on published results. No prevalence denominator is frozen.	NONE_UNAVAILABLE; exact unit/selection for All studies summary absent from conventional reporting	Original relevant Results, Figure1 caption and STAR Methods/data availability | Key Resources source roster | Unchanged original supplementary PDF scope and Figure1 image reading reused from D401E0035-0036 after original-source hash verification	NONE_FOR_TARGET_PAIR	NOT_REPORTED	Between-endpoint contribution for the audited use only. DESCRIPTIVE_ONLY covers feature-list, distinct-role, or descriptive use without a cross-endpoint independence claim; it does not classify every within-study statistical test.			PCA_PRIMARY_OR_RESOURCE_USE	YES	JOURNAL_ORIGINAL_RESEARCH	RETAINED_PUBLIC_JOURNAL_SOURCE	research-article	D408SCOPE093	D408IDENTITY093		manuscript/jno_submission_v1/source_adjudication_v6/PAPER_SCOPE.tsv	manuscript/jno_submission_v1/source_adjudication_v6/EVIDENCE_INDEX.json	Retained version only; no live publication-status or exhaustive preprint/journal-family check.	NO
pca-paper-source-successor/5.0	PMID:34910907	PPAIR0015	prad_p1000	prad_su2c_2015	DIRECT_PATIENT_SPECIMEN_OR_SAMPLE_IDENTITY	ANALYTIC_INPUT	D406E0089|D406E0090	ANALYTIC_INPUT	D406E0089|D406E0090	YES	D406E0089|D406E0090	UNRESOLVED	D406E0089|D406E0090	NOT_FOUND_IN_PACKET		NOT_FOUND_IN_PACKET	NONE_FOUND		The paper queries overlapping cohorts and displays an All studies aggregate, but does not report record selection, denominator composition, or overlap handling. A separate single-cohort survival analysis does not resolve this aggregate.	YES	YES	UNRESOLVED		BOUNDED_CLAIM_RELEVANT_CONVENTIONAL_SOURCE_READING_COMPLETE	UNRESOLVED	UNASSESSABLE	INDEPENDENCE_REQUIREMENT_UNRESOLVED	NOT_A_NEW_MODEL_CALL			NOT_CREATED_OR_REQUIRED_SOURCE_EVIDENCE_INDEX_USED		YES			D400_RETAINED_SOURCE_RECOVERY	results/source_data/paper_recall_recovery_2026_09_07/RECOVERED_CANDIDATES.tsv	6e801529176b14e48c880237de22c9625d1716a36651ecc82a45c1117f0effaf	2026-09-08 12:28:44	D401E0031|D401E0032|D401E0033|D401E0034|D401E0035|D401E0036|D406E0089|D406E0090	manuscript/jno_submission_v1/source_adjudication_v5/EVIDENCE_INDEX.json	ACCEPTED_BOUNDED_CONVENTIONAL_SOURCE_ADJUDICATION	YES	manuscript/jno_submission_v1/unassessable31_closure_v1/pair_dispositions.tsv	7c5d220a31343f76c08831172a4fe5df93badfc95ed4dd6d6fd5cd9acef80e99	D406E0089|D406E0090	2026-09-08 15:35:00	NO	SOURCE_ASSESSED_FOR_NAMED_CLAIM	UNCLEAR	UNCLEAR	NOT_REPORTED	AUTHOR_ALLOCATION_OR_DEPENDENCE_NOT_REPORTED	COMPLETE_FOR_BOUNDED_CLAIM	NO	NO	CLOSED_REPORTING_UNCLEAR	The paper queries overlapping cohorts and displays an All studies aggregate, but does not report record selection, denominator composition, or overlap handling. A separate single-cohort survival analysis does not resolve this aggregate.	Bounded procedural reporting finding only; not evidence of author awareness, actual duplicated inclusion, global donor independence, whole-paper invalidity, or an effect on published results. No prevalence denominator is frozen.	NONE_UNAVAILABLE; exact unit/selection for All studies summary absent from conventional reporting	Original relevant Results, Figure1 caption and STAR Methods/data availability | Key Resources source roster | Unchanged original supplementary PDF scope and Figure1 image reading reused from D401E0035-0036 after original-source hash verification	NONE_FOR_TARGET_PAIR	NOT_REPORTED	Between-endpoint contribution for the audited use only. DESCRIPTIVE_ONLY covers feature-list, distinct-role, or descriptive use without a cross-endpoint independence claim; it does not classify every within-study statistical test.			PCA_PRIMARY_OR_RESOURCE_USE	YES	JOURNAL_ORIGINAL_RESEARCH	RETAINED_PUBLIC_JOURNAL_SOURCE	research-article	D408SCOPE093	D408IDENTITY093		manuscript/jno_submission_v1/source_adjudication_v6/PAPER_SCOPE.tsv	manuscript/jno_submission_v1/source_adjudication_v6/EVIDENCE_INDEX.json	Retained version only; no live publication-status or exhaustive preprint/journal-family check.	NO
pca-paper-source-successor/5.0	PMID:34910907	PPAIR0027	prad_p1000	prad_tcga_pan_can_atlas_2018	DIRECT_PATIENT_SPECIMEN_OR_SAMPLE_IDENTITY	ANALYTIC_INPUT	D406E0089|D406E0090	ANALYTIC_INPUT	D406E0089|D406E0090	YES	D406E0089|D406E0090	UNRESOLVED	D406E0089|D406E0090	NOT_FOUND_IN_PACKET		NOT_FOUND_IN_PACKET	NONE_FOUND		The paper queries overlapping cohorts and displays an All studies aggregate, but does not report record selection, denominator composition, or overlap handling. A separate single-cohort survival analysis does not resolve this aggregate.	YES	YES	UNRESOLVED		BOUNDED_CLAIM_RELEVANT_CONVENTIONAL_SOURCE_READING_COMPLETE	UNRESOLVED	UNASSESSABLE	INDEPENDENCE_REQUIREMENT_UNRESOLVED	NOT_A_NEW_MODEL_CALL			NOT_CREATED_OR_REQUIRED_SOURCE_EVIDENCE_INDEX_USED		YES			D400_RETAINED_SOURCE_RECOVERY	results/source_data/paper_recall_recovery_2026_09_07/RECOVERED_CANDIDATES.tsv	6e801529176b14e48c880237de22c9625d1716a36651ecc82a45c1117f0effaf	2026-09-08 12:28:44	D401E0031|D401E0032|D401E0033|D401E0034|D401E0035|D401E0036|D406E0089|D406E0090	manuscript/jno_submission_v1/source_adjudication_v5/EVIDENCE_INDEX.json	ACCEPTED_BOUNDED_CONVENTIONAL_SOURCE_ADJUDICATION	YES	manuscript/jno_submission_v1/unassessable31_closure_v1/pair_dispositions.tsv	7c5d220a31343f76c08831172a4fe5df93badfc95ed4dd6d6fd5cd9acef80e99	D406E0089|D406E0090	2026-09-08 15:35:00	NO	SOURCE_ASSESSED_FOR_NAMED_CLAIM	UNCLEAR	UNCLEAR	NOT_REPORTED	AUTHOR_ALLOCATION_OR_DEPENDENCE_NOT_REPORTED	COMPLETE_FOR_BOUNDED_CLAIM	NO	NO	CLOSED_REPORTING_UNCLEAR	The paper queries overlapping cohorts and displays an All studies aggregate, but does not report record selection, denominator composition, or overlap handling. A separate single-cohort survival analysis does not resolve this aggregate.	Bounded procedural reporting finding only; not evidence of author awareness, actual duplicated inclusion, global donor independence, whole-paper invalidity, or an effect on published results. No prevalence denominator is frozen.	NONE_UNAVAILABLE; exact unit/selection for All studies summary absent from conventional reporting	Original relevant Results, Figure1 caption and STAR Methods/data availability | Key Resources source roster | Unchanged original supplementary PDF scope and Figure1 image reading reused from D401E0035-0036 after original-source hash verification	NONE_FOR_TARGET_PAIR	NOT_REPORTED	Between-endpoint contribution for the audited use only. DESCRIPTIVE_ONLY covers feature-list, distinct-role, or descriptive use without a cross-endpoint independence claim; it does not classify every within-study statistical test.			PCA_PRIMARY_OR_RESOURCE_USE	YES	JOURNAL_ORIGINAL_RESEARCH	RETAINED_PUBLIC_JOURNAL_SOURCE	research-article	D408SCOPE093	D408IDENTITY093		manuscript/jno_submission_v1/source_adjudication_v6/PAPER_SCOPE.tsv	manuscript/jno_submission_v1/source_adjudication_v6/EVIDENCE_INDEX.json	Retained version only; no live publication-status or exhaustive preprint/journal-family check.	NO
pca-paper-source-successor/5.0	PMID:35814454	PPAIR0012	prad_su2c_2015	prad_su2c_2019	DIRECT_PATIENT_SPECIMEN_OR_SAMPLE_IDENTITY	ANALYTIC_INPUT	D406E0091|D406E0092|D406E0093	ANALYTIC_INPUT	D406E0091|D406E0092|D406E0093	YES	D406E0091|D406E0092|D406E0093	UNRESOLVED	D406E0091|D406E0092|D406E0093	NOT_FOUND_IN_PACKET		UNRESOLVED	CONTROL_SUPPORTED_FOR_SEPARATE_CLUSTERING_SUBCLAIM		The clustering selection table supports exclusion of the registered duplicate-record group. Figure 1 genomic aggregation does not report record allocation across the two releases. Control supported for clustering does not establish control of that separate genomic claim.	YES	YES	UNRESOLVED		BOUNDED_CLAIM_RELEVANT_CONVENTIONAL_SOURCE_READING_COMPLETE	UNRESOLVED	UNASSESSABLE	INDEPENDENCE_REQUIREMENT_UNRESOLVED	NOT_A_NEW_MODEL_CALL			NOT_CREATED_OR_REQUIRED_SOURCE_EVIDENCE_INDEX_USED		YES			D400_RETAINED_SOURCE_RECOVERY	results/source_data/paper_recall_recovery_2026_09_07/RECOVERED_CANDIDATES.tsv	6e801529176b14e48c880237de22c9625d1716a36651ecc82a45c1117f0effaf	2026-09-08 12:28:44	D401E0037|D401E0038|D401E0039|D401E0040|D401E0041|D401E0042|D403E0003|D406E0091|D406E0092|D406E0093	manuscript/jno_submission_v1/source_adjudication_v5/EVIDENCE_INDEX.json	ACCEPTED_BOUNDED_CONVENTIONAL_SOURCE_ADJUDICATION	YES	manuscript/jno_submission_v1/unassessable31_closure_v1/pair_dispositions.tsv	7c5d220a31343f76c08831172a4fe5df93badfc95ed4dd6d6fd5cd9acef80e99	D406E0091|D406E0092|D406E0093	2026-09-08 15:35:00	NO	SOURCE_ASSESSED_FOR_NAMED_CLAIM	UNCLEAR	UNCLEAR	NOT_REPORTED	AUTHOR_ALLOCATION_OR_DEPENDENCE_NOT_REPORTED	COMPLETE_FOR_BOUNDED_CLAIM	NO	NO	CLOSED_REPORTING_UNCLEAR	The clustering selection table supports exclusion of the registered duplicate-record group. Figure 1 genomic aggregation does not report record allocation across the two releases. Control supported for clustering does not establish control of that separate genomic claim.	Bounded procedural reporting finding only; not evidence of author awareness, actual duplicated inclusion, global donor independence, whole-paper invalidity, or an effect on published results. No prevalence denominator is frozen.	NONE_UNAVAILABLE_IN_CONVENTIONAL_SET; source allocation of Figure1 genomic summary not reported	Original Methods data acquisition, Table1, clustering and genomic analysis | Relevant Results and Figure1 caption | Existing original Table4 registered-record and patient-alias selection checks reused with source hashes; no rerun	PUBLISHED_SELECTION_FOR_CLUSTERING_SUBCLAIM_ONLY	PARTIAL_SUBCLAIM_EVIDENCE_NOT_GLOBAL_CONTROL	Between-endpoint contribution for the audited use only. DESCRIPTIVE_ONLY covers feature-list, distinct-role, or descriptive use without a cross-endpoint independence claim; it does not classify every within-study statistical test.		D406E0091|D406E0092|D406E0093	PCA_PRIMARY_OR_RESOURCE_USE	YES	JOURNAL_ORIGINAL_RESEARCH	RETAINED_PUBLIC_JOURNAL_SOURCE	research-article	D408SCOPE094	D408IDENTITY094		manuscript/jno_submission_v1/source_adjudication_v6/PAPER_SCOPE.tsv	manuscript/jno_submission_v1/source_adjudication_v6/EVIDENCE_INDEX.json	Retained version only; no live publication-status or exhaustive preprint/journal-family check.	NO
pca-paper-recovery-joined/4.0	PMID:36545507	PPAIR0014	GSE21034	GSE21036	DIRECT_PATIENT_SPECIMEN_OR_SAMPLE_IDENTITY	REFERENCE_OR_CONTEXT_ONLY		REFERENCE_OR_CONTEXT_ONLY		NO		OTHER		UNRESOLVED		UNRESOLVED				NO	YES	NO		SOURCE_ASSESSED_FOR_NAMED_CLAIM	NOT_APPLICABLE	OUTSIDE_NO_DUAL_ANALYTIC_LINKED_USE	AT_LEAST_ONE_ENDPOINT_REFERENCE_OR_CONTEXT_ONLY	NOT_A_NEW_MODEL_CALL			NOT_CREATED_OR_REQUIRED_SOURCE_EVIDENCE_INDEX_USED		YES			D400_RETAINED_SOURCE_RECOVERY	results/source_data/paper_recall_recovery_2026_09_07/RECOVERED_CANDIDATES.tsv	6e801529176b14e48c880237de22c9625d1716a36651ecc82a45c1117f0effaf	2026-09-08 12:28:44	D405R36545507	manuscript/jno_submission_v1/source_adjudication_v4/EVIDENCE.tsv	D400_REVIEW_CONTEXT_MAIN_ORIGINAL_ABSTRACT_AND_TABLE_CHECK																									REVIEW_ONLY_EXCLUDED	NO	JOURNAL_REVIEW_ONLY	RETAINED_PUBLIC_JOURNAL_SOURCE	review-article	D408SCOPE095|D408BODY001|D408BODY002	D408IDENTITY095	D408BODY001|D408BODY002	manuscript/jno_submission_v1/source_adjudication_v6/PAPER_SCOPE.tsv	manuscript/jno_submission_v1/source_adjudication_v6/EVIDENCE_INDEX.json	Retained version only; no live publication-status or exhaustive preprint/journal-family check.	NO
pca-paper-recovery-joined/4.0	PMID:36545507	PPAIR0018	GSE21032	GSE21034	DIRECT_PATIENT_SPECIMEN_OR_SAMPLE_IDENTITY	REFERENCE_OR_CONTEXT_ONLY		REFERENCE_OR_CONTEXT_ONLY		NO		OTHER		UNRESOLVED		UNRESOLVED				NO	YES	NO		SOURCE_ASSESSED_FOR_NAMED_CLAIM	NOT_APPLICABLE	OUTSIDE_NO_DUAL_ANALYTIC_LINKED_USE	AT_LEAST_ONE_ENDPOINT_REFERENCE_OR_CONTEXT_ONLY	NOT_A_NEW_MODEL_CALL			NOT_CREATED_OR_REQUIRED_SOURCE_EVIDENCE_INDEX_USED		YES			D400_RETAINED_SOURCE_RECOVERY	results/source_data/paper_recall_recovery_2026_09_07/RECOVERED_CANDIDATES.tsv	6e801529176b14e48c880237de22c9625d1716a36651ecc82a45c1117f0effaf	2026-09-08 12:28:44	D405R36545507	manuscript/jno_submission_v1/source_adjudication_v4/EVIDENCE.tsv	D400_REVIEW_CONTEXT_MAIN_ORIGINAL_ABSTRACT_AND_TABLE_CHECK																									REVIEW_ONLY_EXCLUDED	NO	JOURNAL_REVIEW_ONLY	RETAINED_PUBLIC_JOURNAL_SOURCE	review-article	D408SCOPE095|D408BODY001|D408BODY002	D408IDENTITY095	D408BODY001|D408BODY002	manuscript/jno_submission_v1/source_adjudication_v6/PAPER_SCOPE.tsv	manuscript/jno_submission_v1/source_adjudication_v6/EVIDENCE_INDEX.json	Retained version only; no live publication-status or exhaustive preprint/journal-family check.	NO
pca-paper-recovery-joined/4.0	PMID:36545507	PPAIR0092	GSE21032	GSE21036	DIRECT_PATIENT_SPECIMEN_OR_SAMPLE_IDENTITY	REFERENCE_OR_CONTEXT_ONLY		REFERENCE_OR_CONTEXT_ONLY		NO		OTHER		UNRESOLVED		UNRESOLVED				NO	YES	NO		SOURCE_ASSESSED_FOR_NAMED_CLAIM	NOT_APPLICABLE	OUTSIDE_NO_DUAL_ANALYTIC_LINKED_USE	AT_LEAST_ONE_ENDPOINT_REFERENCE_OR_CONTEXT_ONLY	NOT_A_NEW_MODEL_CALL			NOT_CREATED_OR_REQUIRED_SOURCE_EVIDENCE_INDEX_USED		YES			D400_RETAINED_SOURCE_RECOVERY	results/source_data/paper_recall_recovery_2026_09_07/RECOVERED_CANDIDATES.tsv	6e801529176b14e48c880237de22c9625d1716a36651ecc82a45c1117f0effaf	2026-09-08 12:28:44	D405R36545507	manuscript/jno_submission_v1/source_adjudication_v4/EVIDENCE.tsv	D400_REVIEW_CONTEXT_MAIN_ORIGINAL_ABSTRACT_AND_TABLE_CHECK																									REVIEW_ONLY_EXCLUDED	NO	JOURNAL_REVIEW_ONLY	RETAINED_PUBLIC_JOURNAL_SOURCE	review-article	D408SCOPE095|D408BODY001|D408BODY002	D408IDENTITY095	D408BODY001|D408BODY002	manuscript/jno_submission_v1/source_adjudication_v6/PAPER_SCOPE.tsv	manuscript/jno_submission_v1/source_adjudication_v6/EVIDENCE_INDEX.json	Retained version only; no live publication-status or exhaustive preprint/journal-family check.	NO
pca-paper-recovery-joined/4.0	PMID:37407670	PPAIR0035	prad_broad	prad_broad_2013	DIRECT_PATIENT_SPECIMEN_OR_SAMPLE_IDENTITY	ANALYTIC_INPUT		ANALYTIC_INPUT		NO		OTHER		UNRESOLVED		UNRESOLVED				NO	YES	NO		SOURCE_ASSESSED_FOR_NAMED_CLAIM	NOT_APPLICABLE	OUTSIDE_NO_DUAL_ANALYTIC_LINKED_USE	ENDPOINTS_NOT_USED_IN_ONE_LINKED_WORKFLOW	NOT_A_NEW_MODEL_CALL			NOT_CREATED_OR_REQUIRED_SOURCE_EVIDENCE_INDEX_USED		YES			D400_RETAINED_SOURCE_RECOVERY	results/source_data/paper_recall_recovery_2026_09_07/RECOVERED_CANDIDATES.tsv	6e801529176b14e48c880237de22c9625d1716a36651ecc82a45c1117f0effaf	2026-09-08 12:28:44	D401E0043|D401E0044|D401E0045|D401E0046|D401E0047	manuscript/jno_submission_v1/source_adjudication_v4/EVIDENCE.tsv	D401_SOURCE_READ_D402_SCOPED_REVIEW_MAIN_ADJUDICATION																									PCA_PRIMARY_OR_RESOURCE_USE	YES	JOURNAL_DATA_RESOURCE_ARTICLE	RETAINED_PUBLIC_JOURNAL_SOURCE	research-article	D408SCOPE096	D408IDENTITY096		manuscript/jno_submission_v1/source_adjudication_v6/PAPER_SCOPE.tsv	manuscript/jno_submission_v1/source_adjudication_v6/EVIDENCE_INDEX.json	Previous version available: This article is based on a previously available preprint posted on bioRxiv on January 19, 2023: " curatedPCaData: Integration of clinical, genomic, and signature features in a curated and harmonized prostate cancer data resource ".	NO
pca-paper-recovery-joined/4.0	PMID:38115248	PPAIR0018	GSE21032	GSE21034	DIRECT_PATIENT_SPECIMEN_OR_SAMPLE_IDENTITY	REFERENCE_OR_CONTEXT_ONLY		REFERENCE_OR_CONTEXT_ONLY		NO		OTHER		UNRESOLVED		UNRESOLVED				NO	YES	NO		SOURCE_ASSESSED_FOR_NAMED_CLAIM	NOT_APPLICABLE	OUTSIDE_NO_DUAL_ANALYTIC_LINKED_USE	AT_LEAST_ONE_ENDPOINT_REFERENCE_OR_CONTEXT_ONLY	NOT_A_NEW_MODEL_CALL			NOT_CREATED_OR_REQUIRED_SOURCE_EVIDENCE_INDEX_USED		YES			D400_RETAINED_SOURCE_RECOVERY	results/source_data/paper_recall_recovery_2026_09_07/RECOVERED_CANDIDATES.tsv	6e801529176b14e48c880237de22c9625d1716a36651ecc82a45c1117f0effaf	2026-09-08 12:28:44	D405R38115248	manuscript/jno_submission_v1/source_adjudication_v4/EVIDENCE.tsv	D400_REVIEW_CONTEXT_MAIN_ORIGINAL_ABSTRACT_AND_TABLE_CHECK																									REVIEW_ONLY_EXCLUDED	NO	JOURNAL_REVIEW_ONLY	RETAINED_PUBLIC_JOURNAL_SOURCE	research-article	D408SCOPE097|D408BODY003	D408IDENTITY097	D408BODY003	manuscript/jno_submission_v1/source_adjudication_v6/PAPER_SCOPE.tsv	manuscript/jno_submission_v1/source_adjudication_v6/EVIDENCE_INDEX.json	Retained version only; no live publication-status or exhaustive preprint/journal-family check.	NO
pca-paper-source-successor/6.0	PMID:29017058	PPAIR0100	GSE77930	prad_fhcrc	DIRECT_PATIENT_SPECIMEN_OR_SAMPLE_IDENTITY	ANALYTIC_INPUT	D410E001|D410E002|D410E003|D410E004|D410E005|D410E006|D410E007|D410E008|D410E016	ANALYTIC_INPUT	D410E001|D410E002|D410E003|D410E004|D410E005|D410E006|D410E007|D410E008|D410E016	YES	D410E001|D410E002|D410E003|D410E004|D410E005|D410E006|D410E007|D410E008|D410E016	MATCHED_SAME_RECORD_MULTI_ASSAY_OR_MULTI_PORTAL_USE	D410E001|D410E002|D410E003|D410E004|D410E005|D410E006|D410E007|D410E008|D410E016	FOUND	D410E001|D410E002	NOT_FOUND_IN_PACKET	NOT_APPLICABLE_TO_THIS_AUDITED_USE			YES	YES	NO		COMPLETE_FOR_NAMED_PAIR_USE_NOT_ALL_PAPER_MATERIALS	NOT_APPLICABLE	OUTSIDE_SINGLE_CONTRIBUTION_OR_CONSTITUENT_COHORT	EXPLICIT_SINGLE_CONTRIBUTION_OR_CONSTITUENT_STATEMENT	NOT_A_MODEL_EXTRACTION					NO							D410E001|D410E002|D410E003|D410E004|D410E005|D410E006|D410E007|D410E008|D410E016	manuscript/jno_submission_v1/source_adjudication_v6/EVIDENCE_INDEX.json	ACCEPTED_D410_NAMED_PAIR_SOURCE_READING	YES	manuscript/jno_submission_v1/two_candidate_closure_v1/DISPOSITIONS.tsv	1c6aa8f9b78a74f2ca4778207f04071c39970e72c7bdc78eef2e0a53c6baab02	D410E001|D410E002|D410E003|D410E004|D410E005|D410E006|D410E007|D410E008|D410E016	2026-09-08 17:10:08			NO	NO	NOT_APPLICABLE_TO_THIS_AUDITED_USE	OUTSIDE_QUALIFYING_INDEPENDENCE_REQUIRING_USE	COMPLETE_FOR_BOUNDED_CLAIM	NO	NO	SOURCE_READING_COMPLETE	The GEO and cBioPortal entries identify expression/aCGH and expression/aCGH/exome files from the FHCRC/UW source cohort. Results partition previously characterized tumors by phenotype; Figure1 and S1 display genomic/expression characterization, not GEO training versus cBioPortal independent validation. The explicitly independent comparison in the Results is to SU2C/PCF, a different resource from this audited pair.	This excludes the GSE77930/prad_fhcrc use from the independence-requiring endpoint. It does not establish which portal bytes were downloaded, certify independence from SU2C/PCF or GSE99381, evaluate within-cohort repeated specimens, prove global donor independence, or assess published outcome validity.			NOT_APPLICABLE_TO_THIS_AUDITED_USE	NOT_APPLICABLE_TO_THIS_AUDITED_USE	Named endpoint relation only; two repository representations are not independent validation cohorts.			PCA_PRIMARY_OR_RESOURCE_USE	YES	JOURNAL_ORIGINAL_RESEARCH	RETAINED_PUBLIC_JOURNAL_ARTICLE	Journal Article|Research Support, U.S. Gov't, Non-P.H.S.|Research Support, Non-U.S. Gov't|Research Support, N.I.H., Extramural	D410E001|D410E002|D410E003|D410E004|D410E005|D410E006|D410E007|D410E008|D410E016	D410IDENTITY29017058		manuscript/jno_submission_v1/source_adjudication_v6/PAPER_SCOPE.tsv	manuscript/jno_submission_v1/source_adjudication_v6/EVIDENCE_INDEX.json	Retained PubMed notice fields checked in D410; not exhaustive status or publication-family clearance.	NO
pca-paper-source-successor/6.0	PMID:33043165	PPAIR0092	GSE21032	GSE21036	DIRECT_PATIENT_SPECIMEN_OR_SAMPLE_IDENTITY	REFERENCE_OR_CONTEXT_ONLY	D410E009|D410E010|D410E011|D410E012|D410E013|D410E014|D410E015	REFERENCE_OR_CONTEXT_ONLY	D410E009|D410E010|D410E011|D410E012|D410E013|D410E014|D410E015	NO	D410E009|D410E010|D410E011|D410E012|D410E013|D410E014|D410E015	DESCRIPTIVE_ONLY	D410E009|D410E010|D410E011|D410E012|D410E013|D410E014|D410E015	NOT_FOUND_IN_PACKET		NOT_FOUND_IN_PACKET	NOT_APPLICABLE_TO_THIS_AUDITED_USE			YES	YES	NO		COMPLETE_FOR_NAMED_PAIR_USE_NOT_ALL_PAPER_MATERIALS	NOT_APPLICABLE	OUTSIDE_NO_DUAL_ANALYTIC_LINKED_USE	AT_LEAST_ONE_ENDPOINT_REFERENCE_OR_CONTEXT_ONLY	NOT_A_MODEL_EXTRACTION					NO							D410E009|D410E010|D410E011|D410E012|D410E013|D410E014|D410E015	manuscript/jno_submission_v1/source_adjudication_v6/EVIDENCE_INDEX.json	ACCEPTED_D410_NAMED_PAIR_SOURCE_READING	YES	manuscript/jno_submission_v1/two_candidate_closure_v1/DISPOSITIONS.tsv	1c6aa8f9b78a74f2ca4778207f04071c39970e72c7bdc78eef2e0a53c6baab02	D410E009|D410E010|D410E011|D410E012|D410E013|D410E014|D410E015	2026-09-08 17:10:08			NO	NO	NOT_APPLICABLE_TO_THIS_AUDITED_USE	OUTSIDE_QUALIFYING_INDEPENDENCE_REQUIRING_USE	COMPLETE_FOR_BOUNDED_CLAIM	NO	NO	SOURCE_READING_COMPLETE	This paper explicitly reviews prior microRNA studies. GSE21032 and GSE21036 occur in separate prior-study rows and table abbreviations; the body attributes the experiments to prior authors. No original linked analysis of these two resources is reported by this review.	Exclude this review from original-PCa-analysis scope; retain it in retrieval accounting. These findings do not classify the cited primary studies, which require their own resource-pair and source-use assessment.			NOT_APPLICABLE_TO_THIS_AUDITED_USE	NOT_APPLICABLE_TO_THIS_AUDITED_USE	Named endpoint relation only; two repository representations are not independent validation cohorts.			REVIEW_ONLY_EXCLUDED	NO	JOURNAL_REVIEW	RETAINED_PUBLIC_JOURNAL_ARTICLE	Journal Article	D410E009|D410E010|D410E011|D410E012|D410E013|D410E014|D410E015	D410IDENTITY33043165		manuscript/jno_submission_v1/source_adjudication_v6/PAPER_SCOPE.tsv	manuscript/jno_submission_v1/source_adjudication_v6/EVIDENCE_INDEX.json	Retained PubMed notice fields checked in D410; not exhaustive status or publication-family clearance.	NO
pca-paper-source-successor/7.0	DOI:10.1101/2025.04.27.650697	PPAIR0002	GSE118435	GSE126078	DIRECT_PATIENT_SPECIMEN_OR_SAMPLE_IDENTITY	UNRESOLVED	R8E0034|R8E0035|R8E0036|R8E0037|R8E0046|R8E0055|R8E0056|R8E0061|R8E0062|R8E0071|R8E0080|R8E0093|R8E0103|R8E0108|R8E0112|R8E0113|R8E0119|R8E0121|R8E0128	UNRESOLVED	R8E0034|R8E0035|R8E0036|R8E0037|R8E0046|R8E0055|R8E0056|R8E0061|R8E0062|R8E0071|R8E0080|R8E0093|R8E0103|R8E0108|R8E0112|R8E0113|R8E0119|R8E0121|R8E0128	UNRESOLVED	R8E0034|R8E0035|R8E0036|R8E0037|R8E0046|R8E0055|R8E0056|R8E0061|R8E0062|R8E0071|R8E0080|R8E0093|R8E0103|R8E0108|R8E0112|R8E0113|R8E0119|R8E0121|R8E0128	UNRESOLVED	R8E0034|R8E0035|R8E0036|R8E0037|R8E0046|R8E0055|R8E0056|R8E0061|R8E0062|R8E0071|R8E0080|R8E0093|R8E0103|R8E0108|R8E0112|R8E0113|R8E0119|R8E0121|R8E0128	NOT_FOUND_IN_PACKET		UNRESOLVED				YES	YES	UNRESOLVED		COMPLETE_FOR_NAMED_CLAIM_NOT_WHOLE_PAPER	UNRESOLVED	UNASSESSABLE	ANALYTIC_CONTRIBUTION_UNRESOLVED	MAIN_SOURCE_ADJUDICATION_NOT_MODEL_VERDICT												R8E0034|R8E0035|R8E0036|R8E0037|R8E0046|R8E0055|R8E0056|R8E0061|R8E0062|R8E0071|R8E0080|R8E0093|R8E0103|R8E0108|R8E0112|R8E0113|R8E0119|R8E0121|R8E0128	manuscript/jno_submission_v1/source_adjudication_v7/EVIDENCE_INDEX.json		YES	manuscript/jno_submission_v1/closeout_v1/final_pair_closure_v1/PAIR_CLOSURE.tsv	1e65d94003a05c44d64b9f6bc60347a751d9b2824a2e561d8aabb662374b1562	R8E0034|R8E0035|R8E0036|R8E0037|R8E0046|R8E0055|R8E0056|R8E0061|R8E0062|R8E0071|R8E0080|R8E0093|R8E0103|R8E0108|R8E0112|R8E0113|R8E0119|R8E0121|R8E0128	2026-09-08 22:49:22				UNRESOLVED	APPLICABILITY_UNRESOLVED	ANALYTICAL_ALLOCATION_OR_INDEPENDENCE_ROLE_NOT_REPORTED	COMPLETE_BOUNDED_READING_ACCESS_LIMIT_SEPARATE	NO	NO	CLOSED_REPORTING_GAP_NOT_SEARCH_QUEUE	Named resources and their allocation to the target linked analysis. Named atlas studies are reported, but the paired resources' contributions to a shared independence-requiring evaluation are not specified in the bounded author text.	Exact retained version and linked claim only. No inference of author awareness, actual duplicated patient inclusion, global donor independence, whole-paper validity or outcome effects. No rate denominator.					Only this exact pair and named claim; never a whole-paper independence judgment.			PCA_PRIMARY_OR_RESOURCE_USE			v4					manuscript/jno_submission_v1/source_adjudication_v7/PAPER_SCOPE.tsv			NO
pca-paper-source-successor/7.0	DOI:10.1101/2025.04.27.650697	PPAIR0012	prad_su2c_2015	prad_su2c_2019	DIRECT_PATIENT_SPECIMEN_OR_SAMPLE_IDENTITY	UNRESOLVED	R8E0034|R8E0035|R8E0036|R8E0037|R8E0041|R8E0042|R8E0043|R8E0044|R8E0045|R8E0049|R8E0057|R8E0061|R8E0062|R8E0071|R8E0074|R8E0076|R8E0080|R8E0081|R8E0097|R8E0098|R8E0103|R8E0108|R8E0110|R8E0111|R8E0113|R8E0114|R8E0118|R8E0123|R8E0124|R8E0125|R8E0126|R8E0128|R8E0130	UNRESOLVED	R8E0034|R8E0035|R8E0036|R8E0037|R8E0041|R8E0042|R8E0043|R8E0044|R8E0045|R8E0049|R8E0057|R8E0061|R8E0062|R8E0071|R8E0074|R8E0076|R8E0080|R8E0081|R8E0097|R8E0098|R8E0103|R8E0108|R8E0110|R8E0111|R8E0113|R8E0114|R8E0118|R8E0123|R8E0124|R8E0125|R8E0126|R8E0128|R8E0130	UNRESOLVED	R8E0034|R8E0035|R8E0036|R8E0037|R8E0041|R8E0042|R8E0043|R8E0044|R8E0045|R8E0049|R8E0057|R8E0061|R8E0062|R8E0071|R8E0074|R8E0076|R8E0080|R8E0081|R8E0097|R8E0098|R8E0103|R8E0108|R8E0110|R8E0111|R8E0113|R8E0114|R8E0118|R8E0123|R8E0124|R8E0125|R8E0126|R8E0128|R8E0130	UNRESOLVED	R8E0034|R8E0035|R8E0036|R8E0037|R8E0041|R8E0042|R8E0043|R8E0044|R8E0045|R8E0049|R8E0057|R8E0061|R8E0062|R8E0071|R8E0074|R8E0076|R8E0080|R8E0081|R8E0097|R8E0098|R8E0103|R8E0108|R8E0110|R8E0111|R8E0113|R8E0114|R8E0118|R8E0123|R8E0124|R8E0125|R8E0126|R8E0128|R8E0130	NOT_FOUND_IN_PACKET		UNRESOLVED				NO	YES	UNRESOLVED		DECISIVE_S7_CAPTION_NOT_RETAINED	UNRESOLVED	UNASSESSABLE	ANALYTIC_CONTRIBUTION_UNRESOLVED	MAIN_SOURCE_ADJUDICATION_NOT_MODEL_VERDICT												R8E0034|R8E0035|R8E0036|R8E0037|R8E0041|R8E0042|R8E0043|R8E0044|R8E0045|R8E0049|R8E0057|R8E0061|R8E0062|R8E0071|R8E0074|R8E0076|R8E0080|R8E0081|R8E0097|R8E0098|R8E0103|R8E0108|R8E0110|R8E0111|R8E0113|R8E0114|R8E0118|R8E0123|R8E0124|R8E0125|R8E0126|R8E0128|R8E0130	manuscript/jno_submission_v1/source_adjudication_v7/EVIDENCE_INDEX.json		YES	manuscript/jno_submission_v1/closeout_v1/final_pair_closure_v1/PAIR_CLOSURE.tsv	1e65d94003a05c44d64b9f6bc60347a751d9b2824a2e561d8aabb662374b1562	R8E0034|R8E0035|R8E0036|R8E0037|R8E0041|R8E0042|R8E0043|R8E0044|R8E0045|R8E0049|R8E0057|R8E0061|R8E0062|R8E0071|R8E0074|R8E0076|R8E0080|R8E0081|R8E0097|R8E0098|R8E0103|R8E0108|R8E0110|R8E0111|R8E0113|R8E0114|R8E0118|R8E0123|R8E0124|R8E0125|R8E0126|R8E0128|R8E0130	2026-09-08 22:49:22				UNRESOLVED	NOT_CERTIFIABLE_FROM_AVAILABLE_ENVELOPE	DECISIVE_CAPTION_NOT_RETAINED	COMPLETE_BOUNDED_READING_ACCESS_LIMIT_SEPARATE	YES	NO	CLOSED_ACCESS_LIMITED_NOT_SEARCH_QUEUE	SU2C2019-based PCa-Stem derivation versus ROC evaluation in the atlas containing SU2C2015. Retained p-54/p-72/p-89/p-120/p-132/p-146 identify derivation/atlas/ROC roles. Relevant S7E/F caption was not retained after the bounded attempt. Do not convert that access limitation into a completed absence-of-control finding; no routine retry.	Exact retained version and linked claim only. No inference of author awareness, actual duplicated patient inclusion, global donor independence, whole-paper validity or outcome effects. No rate denominator.					Only this exact pair and named claim; never a whole-paper independence judgment.			PCA_PRIMARY_OR_RESOURCE_USE			v4					manuscript/jno_submission_v1/source_adjudication_v7/PAPER_SCOPE.tsv			NO
pca-paper-source-successor/7.0	DOI:10.1101/2025.04.27.650697	PPAIR0018	GSE21032	GSE21034	DIRECT_PATIENT_SPECIMEN_OR_SAMPLE_IDENTITY	UNRESOLVED	R8E0038|R8E0039|R8E0050|R8E0060|R8E0061|R8E0062|R8E0072|R8E0080|R8E0094|R8E0102|R8E0103|R8E0109|R8E0113|R8E0115|R8E0120|R8E0127|R8E0128	UNRESOLVED	R8E0038|R8E0039|R8E0050|R8E0060|R8E0061|R8E0062|R8E0072|R8E0080|R8E0094|R8E0102|R8E0103|R8E0109|R8E0113|R8E0115|R8E0120|R8E0127|R8E0128	UNRESOLVED	R8E0038|R8E0039|R8E0050|R8E0060|R8E0061|R8E0062|R8E0072|R8E0080|R8E0094|R8E0102|R8E0103|R8E0109|R8E0113|R8E0115|R8E0120|R8E0127|R8E0128	UNRESOLVED	R8E0038|R8E0039|R8E0050|R8E0060|R8E0061|R8E0062|R8E0072|R8E0080|R8E0094|R8E0102|R8E0103|R8E0109|R8E0113|R8E0115|R8E0120|R8E0127|R8E0128	NOT_FOUND_IN_PACKET		UNRESOLVED				YES	YES	UNRESOLVED		COMPLETE_FOR_NAMED_CLAIM_NOT_WHOLE_PAPER	UNRESOLVED	UNASSESSABLE	ANALYTIC_CONTRIBUTION_UNRESOLVED	MAIN_SOURCE_ADJUDICATION_NOT_MODEL_VERDICT												R8E0038|R8E0039|R8E0050|R8E0060|R8E0061|R8E0062|R8E0072|R8E0080|R8E0094|R8E0102|R8E0103|R8E0109|R8E0113|R8E0115|R8E0120|R8E0127|R8E0128	manuscript/jno_submission_v1/source_adjudication_v7/EVIDENCE_INDEX.json		YES	manuscript/jno_submission_v1/closeout_v1/final_pair_closure_v1/PAIR_CLOSURE.tsv	1e65d94003a05c44d64b9f6bc60347a751d9b2824a2e561d8aabb662374b1562	R8E0038|R8E0039|R8E0050|R8E0060|R8E0061|R8E0062|R8E0072|R8E0080|R8E0094|R8E0102|R8E0103|R8E0109|R8E0113|R8E0115|R8E0120|R8E0127|R8E0128	2026-09-08 22:49:22				UNRESOLVED	APPLICABILITY_UNRESOLVED	ANALYTICAL_ALLOCATION_OR_INDEPENDENCE_ROLE_NOT_REPORTED	COMPLETE_BOUNDED_READING_ACCESS_LIMIT_SEPARATE	NO	NO	CLOSED_REPORTING_GAP_NOT_SEARCH_QUEUE	Named resources and their allocation to the target linked analysis. Taylor resources occur in differing signature/data descriptions; allocation to a shared independent derivation-validation claim is not reported clearly.	Exact retained version and linked claim only. No inference of author awareness, actual duplicated patient inclusion, global donor independence, whole-paper validity or outcome effects. No rate denominator.					Only this exact pair and named claim; never a whole-paper independence judgment.			PCA_PRIMARY_OR_RESOURCE_USE			v4					manuscript/jno_submission_v1/source_adjudication_v7/PAPER_SCOPE.tsv			NO
pca-paper-source-successor/7.0	DOI:10.1101/2025.04.27.650697	PPAIR0023	phs000915	prad_su2c_2019	STUDY_OR_SOURCE_NONINDEPENDENCE_ONLY	UNRESOLVED	R8E0034|R8E0035|R8E0036|R8E0037|R8E0043|R8E0044|R8E0045|R8E0071|R8E0076|R8E0108|R8E0111	UNRESOLVED	R8E0034|R8E0035|R8E0036|R8E0037|R8E0043|R8E0044|R8E0045|R8E0071|R8E0076|R8E0108|R8E0111	UNRESOLVED	R8E0034|R8E0035|R8E0036|R8E0037|R8E0043|R8E0044|R8E0045|R8E0071|R8E0076|R8E0108|R8E0111	UNRESOLVED	R8E0034|R8E0035|R8E0036|R8E0037|R8E0043|R8E0044|R8E0045|R8E0071|R8E0076|R8E0108|R8E0111	NOT_FOUND_IN_PACKET		NOT_FOUND_IN_PACKET				YES	NO	NO		COMPLETE_FOR_NAMED_CLAIM_NOT_WHOLE_PAPER	NOT_APPLICABLE	NOT_IN_DIRECT_IDENTITY_SCOPE	NON_DIRECT_IDENTITY_TIER	MAIN_SOURCE_ADJUDICATION_NOT_MODEL_VERDICT												R8E0034|R8E0035|R8E0036|R8E0037|R8E0043|R8E0044|R8E0045|R8E0071|R8E0076|R8E0108|R8E0111	manuscript/jno_submission_v1/source_adjudication_v7/EVIDENCE_INDEX.json		YES	manuscript/jno_submission_v1/closeout_v1/final_pair_closure_v1/PAIR_CLOSURE.tsv	1e65d94003a05c44d64b9f6bc60347a751d9b2824a2e561d8aabb662374b1562	R8E0034|R8E0035|R8E0036|R8E0037|R8E0043|R8E0044|R8E0045|R8E0071|R8E0076|R8E0108|R8E0111	2026-09-08 22:49:22				NO	NOT_APPLICABLE_TO_TARGET_CLAIM	NON_DIRECT_RESOURCE_RELATION	COMPLETE_BOUNDED_READING_ACCESS_LIMIT_SEPARATE	NO	NO	CLOSED_BOUNDED_CLAIM	Existing graph identity gate; not an assessment of every use in this publication.	Exact retained version and linked claim only. No inference of author awareness, actual duplicated patient inclusion, global donor independence, whole-paper validity or outcome effects. No rate denominator.					Only this exact pair and named claim; never a whole-paper independence judgment.			PCA_PRIMARY_OR_RESOURCE_USE			v4					manuscript/jno_submission_v1/source_adjudication_v7/PAPER_SCOPE.tsv			NO
pca-paper-source-successor/7.0	DOI:10.1101/2025.04.27.650697	PPAIR0039	prad_tcga	prad_tcga_pan_can_atlas_2018	DIRECT_PATIENT_SPECIMEN_OR_SAMPLE_IDENTITY	UNRESOLVED	R8E0029|R8E0030|R8E0031|R8E0032|R8E0033|R8E0049|R8E0051|R8E0052|R8E0054|R8E0065|R8E0081|R8E0083|R8E0086|R8E0088|R8E0106|R8E0114|R8E0116	UNRESOLVED	R8E0029|R8E0030|R8E0031|R8E0032|R8E0033|R8E0049|R8E0051|R8E0052|R8E0054|R8E0065|R8E0081|R8E0083|R8E0086|R8E0088|R8E0106|R8E0114|R8E0116	UNRESOLVED	R8E0029|R8E0030|R8E0031|R8E0032|R8E0033|R8E0049|R8E0051|R8E0052|R8E0054|R8E0065|R8E0081|R8E0083|R8E0086|R8E0088|R8E0106|R8E0114|R8E0116	UNRESOLVED	R8E0029|R8E0030|R8E0031|R8E0032|R8E0033|R8E0049|R8E0051|R8E0052|R8E0054|R8E0065|R8E0081|R8E0083|R8E0086|R8E0088|R8E0106|R8E0114|R8E0116	NOT_FOUND_IN_PACKET		UNRESOLVED				YES	YES	UNRESOLVED		COMPLETE_FOR_NAMED_CLAIM_NOT_WHOLE_PAPER	UNRESOLVED	UNASSESSABLE	ANALYTIC_CONTRIBUTION_UNRESOLVED	MAIN_SOURCE_ADJUDICATION_NOT_MODEL_VERDICT												R8E0029|R8E0030|R8E0031|R8E0032|R8E0033|R8E0049|R8E0051|R8E0052|R8E0054|R8E0065|R8E0081|R8E0083|R8E0086|R8E0088|R8E0106|R8E0114|R8E0116	manuscript/jno_submission_v1/source_adjudication_v7/EVIDENCE_INDEX.json		YES	manuscript/jno_submission_v1/closeout_v1/final_pair_closure_v1/PAIR_CLOSURE.tsv	1e65d94003a05c44d64b9f6bc60347a751d9b2824a2e561d8aabb662374b1562	R8E0029|R8E0030|R8E0031|R8E0032|R8E0033|R8E0049|R8E0051|R8E0052|R8E0054|R8E0065|R8E0081|R8E0083|R8E0086|R8E0088|R8E0106|R8E0114|R8E0116	2026-09-08 22:49:22				UNRESOLVED	APPLICABILITY_UNRESOLVED	ANALYTICAL_ALLOCATION_OR_INDEPENDENCE_ROLE_NOT_REPORTED	COMPLETE_BOUNDED_READING_ACCESS_LIMIT_SEPARATE	NO	NO	CLOSED_REPORTING_GAP_NOT_SEARCH_QUEUE	Named resources and their allocation to the target linked analysis. TCGA releases appear in the resource descriptions, but release-specific analytical allocation and an independence-requiring comparison between these endpoints are not specified.	Exact retained version and linked claim only. No inference of author awareness, actual duplicated patient inclusion, global donor independence, whole-paper validity or outcome effects. No rate denominator.					Only this exact pair and named claim; never a whole-paper independence judgment.			PCA_PRIMARY_OR_RESOURCE_USE			v4					manuscript/jno_submission_v1/source_adjudication_v7/PAPER_SCOPE.tsv			NO
pca-paper-source-successor/7.0	DOI:10.1101/2025.04.27.650697	PPAIR0041	prad_tcga	TCGA-PRAD	DIRECT_PATIENT_SPECIMEN_OR_SAMPLE_IDENTITY	ANALYTIC_INPUT	R8E0029|R8E0030|R8E0031|R8E0036|R8E0043|R8E0049|R8E0051|R8E0052|R8E0053|R8E0054|R8E0056|R8E0057|R8E0058|R8E0059|R8E0062|R8E0065|R8E0106	ANALYTIC_INPUT	R8E0029|R8E0030|R8E0031|R8E0036|R8E0043|R8E0049|R8E0051|R8E0052|R8E0053|R8E0054|R8E0056|R8E0057|R8E0058|R8E0059|R8E0062|R8E0065|R8E0106	YES	R8E0029|R8E0030|R8E0031|R8E0036|R8E0043|R8E0049|R8E0051|R8E0052|R8E0053|R8E0054|R8E0056|R8E0057|R8E0058|R8E0059|R8E0062|R8E0065|R8E0106	MATCHED_SAME_RECORD_MULTI_ASSAY_OR_MULTI_PORTAL_USE	R8E0029|R8E0030|R8E0031|R8E0036|R8E0043|R8E0049|R8E0051|R8E0052|R8E0053|R8E0054|R8E0056|R8E0057|R8E0058|R8E0059|R8E0062|R8E0065|R8E0106	FOUND	R8E0029|R8E0030|R8E0031|R8E0036|R8E0043|R8E0049|R8E0051|R8E0052|R8E0053|R8E0054|R8E0056|R8E0057|R8E0058|R8E0059|R8E0062|R8E0065|R8E0106	NOT_FOUND_IN_PACKET				YES	YES	NO		COMPLETE_FOR_NAMED_CLAIM_NOT_WHOLE_PAPER	NOT_APPLICABLE	OUTSIDE_SINGLE_CONTRIBUTION_OR_CONSTITUENT_COHORT	EXPLICIT_SINGLE_CONTRIBUTION_OR_CONSTITUENT_STATEMENT	MAIN_SOURCE_ADJUDICATION_NOT_MODEL_VERDICT												R8E0029|R8E0030|R8E0031|R8E0036|R8E0043|R8E0049|R8E0051|R8E0052|R8E0053|R8E0054|R8E0056|R8E0057|R8E0058|R8E0059|R8E0062|R8E0065|R8E0106	manuscript/jno_submission_v1/source_adjudication_v7/EVIDENCE_INDEX.json		YES	manuscript/jno_submission_v1/closeout_v1/final_pair_closure_v1/PAIR_CLOSURE.tsv	1e65d94003a05c44d64b9f6bc60347a751d9b2824a2e561d8aabb662374b1562	R8E0029|R8E0030|R8E0031|R8E0036|R8E0043|R8E0049|R8E0051|R8E0052|R8E0053|R8E0054|R8E0056|R8E0057|R8E0058|R8E0059|R8E0062|R8E0065|R8E0106	2026-09-08 22:49:22				NO	NOT_APPLICABLE_TO_TARGET_CLAIM	OUTSIDE_TARGET_INDEPENDENCE_USE	COMPLETE_BOUNDED_READING_ACCESS_LIMIT_SEPARATE	NO	NO	CLOSED_BOUNDED_CLAIM	Explicit cohort/portal representation in dataset description p-30/p-31 and p-77.	Exact retained version and linked claim only. No inference of author awareness, actual duplicated patient inclusion, global donor independence, whole-paper validity or outcome effects. No rate denominator.					Only this exact pair and named claim; never a whole-paper independence judgment. This does not resolve the separate TCGA derivation-to-atlas evaluation role.			PCA_PRIMARY_OR_RESOURCE_USE			v4					manuscript/jno_submission_v1/source_adjudication_v7/PAPER_SCOPE.tsv			NO
pca-paper-source-successor/7.0	DOI:10.1101/2025.04.27.650697	PPAIR0046	prad_tcga_pan_can_atlas_2018	TCGA-PRAD	DIRECT_PATIENT_SPECIMEN_OR_SAMPLE_IDENTITY	ANALYTIC_INPUT	R8E0029|R8E0030|R8E0032|R8E0033|R8E0036|R8E0043|R8E0049|R8E0051|R8E0052|R8E0053|R8E0054|R8E0056|R8E0057|R8E0058|R8E0059|R8E0062|R8E0065|R8E0083|R8E0106|R8E0116	ANALYTIC_INPUT	R8E0029|R8E0030|R8E0032|R8E0033|R8E0036|R8E0043|R8E0049|R8E0051|R8E0052|R8E0053|R8E0054|R8E0056|R8E0057|R8E0058|R8E0059|R8E0062|R8E0065|R8E0083|R8E0106|R8E0116	YES	R8E0029|R8E0030|R8E0032|R8E0033|R8E0036|R8E0043|R8E0049|R8E0051|R8E0052|R8E0053|R8E0054|R8E0056|R8E0057|R8E0058|R8E0059|R8E0062|R8E0065|R8E0083|R8E0106|R8E0116	MATCHED_SAME_RECORD_MULTI_ASSAY_OR_MULTI_PORTAL_USE	R8E0029|R8E0030|R8E0032|R8E0033|R8E0036|R8E0043|R8E0049|R8E0051|R8E0052|R8E0053|R8E0054|R8E0056|R8E0057|R8E0058|R8E0059|R8E0062|R8E0065|R8E0083|R8E0106|R8E0116	FOUND	R8E0029|R8E0030|R8E0032|R8E0033|R8E0036|R8E0043|R8E0049|R8E0051|R8E0052|R8E0053|R8E0054|R8E0056|R8E0057|R8E0058|R8E0059|R8E0062|R8E0065|R8E0083|R8E0106|R8E0116	NOT_FOUND_IN_PACKET				YES	YES	NO		COMPLETE_FOR_NAMED_CLAIM_NOT_WHOLE_PAPER	NOT_APPLICABLE	OUTSIDE_SINGLE_CONTRIBUTION_OR_CONSTITUENT_COHORT	EXPLICIT_SINGLE_CONTRIBUTION_OR_CONSTITUENT_STATEMENT	MAIN_SOURCE_ADJUDICATION_NOT_MODEL_VERDICT												R8E0029|R8E0030|R8E0032|R8E0033|R8E0036|R8E0043|R8E0049|R8E0051|R8E0052|R8E0053|R8E0054|R8E0056|R8E0057|R8E0058|R8E0059|R8E0062|R8E0065|R8E0083|R8E0106|R8E0116	manuscript/jno_submission_v1/source_adjudication_v7/EVIDENCE_INDEX.json		YES	manuscript/jno_submission_v1/closeout_v1/final_pair_closure_v1/PAIR_CLOSURE.tsv	1e65d94003a05c44d64b9f6bc60347a751d9b2824a2e561d8aabb662374b1562	R8E0029|R8E0030|R8E0032|R8E0033|R8E0036|R8E0043|R8E0049|R8E0051|R8E0052|R8E0053|R8E0054|R8E0056|R8E0057|R8E0058|R8E0059|R8E0062|R8E0065|R8E0083|R8E0106|R8E0116	2026-09-08 22:49:22				NO	NOT_APPLICABLE_TO_TARGET_CLAIM	OUTSIDE_TARGET_INDEPENDENCE_USE	COMPLETE_BOUNDED_READING_ACCESS_LIMIT_SEPARATE	NO	NO	CLOSED_BOUNDED_CLAIM	Explicit cohort/portal representation in dataset description p-30/p-31 and p-77.	Exact retained version and linked claim only. No inference of author awareness, actual duplicated patient inclusion, global donor independence, whole-paper validity or outcome effects. No rate denominator.					Only this exact pair and named claim; never a whole-paper independence judgment. This does not resolve the separate TCGA derivation-to-atlas evaluation role.			PCA_PRIMARY_OR_RESOURCE_USE			v4					manuscript/jno_submission_v1/source_adjudication_v7/PAPER_SCOPE.tsv			NO
pca-paper-source-successor/7.0	DOI:10.1101/2025.04.27.650697	PPAIR0089	GSE21032	prad_mskcc	ASSAY_RECORD_OR_COMPONENT_CONTAINMENT_ONLY	UNRESOLVED	R8E0038|R8E0039|R8E0040|R8E0050|R8E0060|R8E0072|R8E0109|R8E0115	UNRESOLVED	R8E0038|R8E0039|R8E0040|R8E0050|R8E0060|R8E0072|R8E0109|R8E0115	UNRESOLVED	R8E0038|R8E0039|R8E0040|R8E0050|R8E0060|R8E0072|R8E0109|R8E0115	UNRESOLVED	R8E0038|R8E0039|R8E0040|R8E0050|R8E0060|R8E0072|R8E0109|R8E0115	NOT_FOUND_IN_PACKET		NOT_FOUND_IN_PACKET				YES	NO	NO		COMPLETE_FOR_NAMED_CLAIM_NOT_WHOLE_PAPER	NOT_APPLICABLE	NOT_IN_DIRECT_IDENTITY_SCOPE	NON_DIRECT_IDENTITY_TIER	MAIN_SOURCE_ADJUDICATION_NOT_MODEL_VERDICT												R8E0038|R8E0039|R8E0040|R8E0050|R8E0060|R8E0072|R8E0109|R8E0115	manuscript/jno_submission_v1/source_adjudication_v7/EVIDENCE_INDEX.json		YES	manuscript/jno_submission_v1/closeout_v1/final_pair_closure_v1/PAIR_CLOSURE.tsv	1e65d94003a05c44d64b9f6bc60347a751d9b2824a2e561d8aabb662374b1562	R8E0038|R8E0039|R8E0040|R8E0050|R8E0060|R8E0072|R8E0109|R8E0115	2026-09-08 22:49:22				NO	NOT_APPLICABLE_TO_TARGET_CLAIM	NON_DIRECT_RESOURCE_RELATION	COMPLETE_BOUNDED_READING_ACCESS_LIMIT_SEPARATE	NO	NO	CLOSED_BOUNDED_CLAIM	Existing graph identity gate; not an assessment of every use in this publication.	Exact retained version and linked claim only. No inference of author awareness, actual duplicated patient inclusion, global donor independence, whole-paper validity or outcome effects. No rate denominator.					Only this exact pair and named claim; never a whole-paper independence judgment.			PCA_PRIMARY_OR_RESOURCE_USE			v4					manuscript/jno_submission_v1/source_adjudication_v7/PAPER_SCOPE.tsv			NO
pca-paper-source-successor/7.0	DOI:10.1101/2025.04.27.650697	PPAIR0093	GSE21034	prad_mskcc	DIRECT_PATIENT_SPECIMEN_OR_SAMPLE_IDENTITY	ANALYTIC_INPUT	R8E0038|R8E0039|R8E0040|R8E0072|R8E0094|R8E0109|R8E0120	ANALYTIC_INPUT	R8E0038|R8E0039|R8E0040|R8E0072|R8E0094|R8E0109|R8E0120	YES	R8E0038|R8E0039|R8E0040|R8E0072|R8E0094|R8E0109|R8E0120	MATCHED_SAME_RECORD_MULTI_ASSAY_OR_MULTI_PORTAL_USE	R8E0038|R8E0039|R8E0040|R8E0072|R8E0094|R8E0109|R8E0120	FOUND	R8E0038|R8E0039|R8E0040|R8E0072|R8E0094|R8E0109|R8E0120	NOT_FOUND_IN_PACKET				YES	YES	NO		COMPLETE_FOR_NAMED_CLAIM_NOT_WHOLE_PAPER	NOT_APPLICABLE	OUTSIDE_SINGLE_CONTRIBUTION_OR_CONSTITUENT_COHORT	EXPLICIT_SINGLE_CONTRIBUTION_OR_CONSTITUENT_STATEMENT	MAIN_SOURCE_ADJUDICATION_NOT_MODEL_VERDICT												R8E0038|R8E0039|R8E0040|R8E0072|R8E0094|R8E0109|R8E0120	manuscript/jno_submission_v1/source_adjudication_v7/EVIDENCE_INDEX.json		YES	manuscript/jno_submission_v1/closeout_v1/final_pair_closure_v1/PAIR_CLOSURE.tsv	1e65d94003a05c44d64b9f6bc60347a751d9b2824a2e561d8aabb662374b1562	R8E0038|R8E0039|R8E0040|R8E0072|R8E0094|R8E0109|R8E0120	2026-09-08 22:49:22				NO	NOT_APPLICABLE_TO_TARGET_CLAIM	OUTSIDE_TARGET_INDEPENDENCE_USE	COMPLETE_BOUNDED_READING_ACCESS_LIMIT_SEPARATE	NO	NO	CLOSED_BOUNDED_CLAIM	Single Taylor cohort retrieved through GEO/cBioPortal in p-55.	Exact retained version and linked claim only. No inference of author awareness, actual duplicated patient inclusion, global donor independence, whole-paper validity or outcome effects. No rate denominator.					Only this exact pair and named claim; never a whole-paper independence judgment. This does not resolve the separate TCGA derivation-to-atlas evaluation role.			PCA_PRIMARY_OR_RESOURCE_USE			v4					manuscript/jno_submission_v1/source_adjudication_v7/PAPER_SCOPE.tsv			NO
pca-paper-source-successor/7.0	DOI:10.21203/rs.3.rs-2028971/v1	PPAIR0033	prad_p1000	prad_tcga_pub	DIRECT_PATIENT_SPECIMEN_OR_SAMPLE_IDENTITY	ANALYTIC_INPUT	RA0008|RA0009|D414ALIAS001|D414ALIAS002	ANALYTIC_INPUT	RA0008|RA0009|D414ALIAS001|D414ALIAS002	NO	RA0008|RA0009|D414ALIAS001|D414ALIAS002	DESCRIPTIVE_ONLY	RA0008|RA0009|D414ALIAS001|D414ALIAS002	NOT_FOUND_IN_PACKET		NOT_FOUND_IN_PACKET				YES	YES	NO		COMPLETE_FOR_NAMED_CLAIM_NOT_WHOLE_PAPER	NOT_APPLICABLE	OUTSIDE_NO_DUAL_ANALYTIC_LINKED_USE	ENDPOINTS_NOT_USED_IN_ONE_LINKED_WORKFLOW	MAIN_SOURCE_ADJUDICATION_NOT_MODEL_VERDICT												RA0008|RA0009|D414ALIAS001|D414ALIAS002	manuscript/jno_submission_v1/source_adjudication_v7/EVIDENCE_INDEX.json		YES	manuscript/jno_submission_v1/closeout_v1/final_pair_closure_v1/PAIR_CLOSURE.tsv	1e65d94003a05c44d64b9f6bc60347a751d9b2824a2e561d8aabb662374b1562	RA0008|RA0009|D414ALIAS001|D414ALIAS002	2026-09-08 22:49:22				NO	NOT_APPLICABLE_TO_TARGET_CLAIM	OUTSIDE_TARGET_INDEPENDENCE_USE	COMPLETE_BOUNDED_READING_ACCESS_LIMIT_SEPARATE	NO	NO	CLOSED_BOUNDED_CLAIM	Figure8 alteration percentages: Results PDF p10 attributes them to Armenia2018 alone; p20 caption is consistent. TCGA2015 is not established as a second contribution to that claim.	Exact retained version and linked claim only. No inference of author awareness, actual duplicated patient inclusion, global donor independence, whole-paper validity or outcome effects. No rate denominator.					Only this exact pair and named claim; never a whole-paper independence judgment. TCGA/GTEx expression and survival claims are separate; this is not a certification of their independence.			PCA_PRIMARY_OR_RESOURCE_USE			v1					manuscript/jno_submission_v1/source_adjudication_v7/PAPER_SCOPE.tsv			NO
pca-paper-source-successor/7.0	DOI:10.21203/rs.3.rs-9194287/v1	PPAIR0023	phs000915	prad_su2c_2019	STUDY_OR_SOURCE_NONINDEPENDENCE_ONLY	UNRESOLVED	RA0082|RA0083	UNRESOLVED	RA0082|RA0083	UNRESOLVED	RA0082|RA0083	UNRESOLVED	RA0082|RA0083	NOT_FOUND_IN_PACKET		NOT_FOUND_IN_PACKET				YES	NO	NO		COMPLETE_FOR_NAMED_CLAIM_NOT_WHOLE_PAPER	NOT_APPLICABLE	NOT_IN_DIRECT_IDENTITY_SCOPE	NON_DIRECT_IDENTITY_TIER	MAIN_SOURCE_ADJUDICATION_NOT_MODEL_VERDICT												RA0082|RA0083	manuscript/jno_submission_v1/source_adjudication_v7/EVIDENCE_INDEX.json		YES	manuscript/jno_submission_v1/closeout_v1/final_pair_closure_v1/PAIR_CLOSURE.tsv	1e65d94003a05c44d64b9f6bc60347a751d9b2824a2e561d8aabb662374b1562	RA0082|RA0083	2026-09-08 22:49:22				NO	NOT_APPLICABLE_TO_TARGET_CLAIM	NON_DIRECT_RESOURCE_RELATION	COMPLETE_BOUNDED_READING_ACCESS_LIMIT_SEPARATE	NO	NO	CLOSED_BOUNDED_CLAIM	Existing graph identity gate; not an assessment of every use in this publication.	Exact retained version and linked claim only. No inference of author awareness, actual duplicated patient inclusion, global donor independence, whole-paper validity or outcome effects. No rate denominator.					Only this exact pair and named claim; never a whole-paper independence judgment.			PCA_PRIMARY_OR_RESOURCE_USE			v1					manuscript/jno_submission_v1/source_adjudication_v7/PAPER_SCOPE.tsv			NO
pca-paper-source-successor/7.0	DOI:10.64898/2026.03.03.709424	PPAIR0012	prad_su2c_2015	prad_su2c_2019	DIRECT_PATIENT_SPECIMEN_OR_SAMPLE_IDENTITY	ANALYTIC_INPUT	RA0124|RA0115|D414R09p-20|D414R09p-26|D414R09p-27|D414R09p-33|D414R09p-37|D414ALIAS003|D414ALIAS004|D414ALIAS005|D414ALIAS006|D414ALIAS007|D414ALIAS008|D414ALIAS009|D414ALIAS010|D414ALIAS011|D414ALIAS012|D414ALIAS013|D414ALIAS014|D414ALIAS015|D414ALIAS016|D414ALIAS017|D414ALIAS018|D414ALIAS019	ANALYTIC_INPUT	RA0124|RA0115|D414R09p-20|D414R09p-26|D414R09p-27|D414R09p-33|D414R09p-37|D414ALIAS003|D414ALIAS004|D414ALIAS005|D414ALIAS006|D414ALIAS007|D414ALIAS008|D414ALIAS009|D414ALIAS010|D414ALIAS011|D414ALIAS012|D414ALIAS013|D414ALIAS014|D414ALIAS015|D414ALIAS016|D414ALIAS017|D414ALIAS018|D414ALIAS019	YES	RA0124|RA0115|D414R09p-20|D414R09p-26|D414R09p-27|D414R09p-33|D414R09p-37|D414ALIAS003|D414ALIAS004|D414ALIAS005|D414ALIAS006|D414ALIAS007|D414ALIAS008|D414ALIAS009|D414ALIAS010|D414ALIAS011|D414ALIAS012|D414ALIAS013|D414ALIAS014|D414ALIAS015|D414ALIAS016|D414ALIAS017|D414ALIAS018|D414ALIAS019	DESCRIPTIVE_ONLY	RA0124|RA0115|D414R09p-20|D414R09p-26|D414R09p-27|D414R09p-33|D414R09p-37|D414ALIAS003|D414ALIAS004|D414ALIAS005|D414ALIAS006|D414ALIAS007|D414ALIAS008|D414ALIAS009|D414ALIAS010|D414ALIAS011|D414ALIAS012|D414ALIAS013|D414ALIAS014|D414ALIAS015|D414ALIAS016|D414ALIAS017|D414ALIAS018|D414ALIAS019	NOT_FOUND_IN_PACKET		NOT_FOUND_IN_PACKET				YES	YES	NO		COMPLETE_FOR_NAMED_CLAIM_NOT_WHOLE_PAPER	NOT_APPLICABLE	OUTSIDE_INDEPENDENCE_NOT_REQUIRED	USE_PATTERN_DOES_NOT_REQUIRE_INDEPENDENT_RECORDS	MAIN_SOURCE_ADJUDICATION_NOT_MODEL_VERDICT												RA0124|RA0115|D414R09p-20|D414R09p-26|D414R09p-27|D414R09p-33|D414R09p-37|D414ALIAS003|D414ALIAS004|D414ALIAS005|D414ALIAS006|D414ALIAS007|D414ALIAS008|D414ALIAS009|D414ALIAS010|D414ALIAS011|D414ALIAS012|D414ALIAS013|D414ALIAS014|D414ALIAS015|D414ALIAS016|D414ALIAS017|D414ALIAS018|D414ALIAS019	manuscript/jno_submission_v1/source_adjudication_v7/EVIDENCE_INDEX.json		YES	manuscript/jno_submission_v1/closeout_v1/final_pair_closure_v1/PAIR_CLOSURE.tsv	1e65d94003a05c44d64b9f6bc60347a751d9b2824a2e561d8aabb662374b1562	RA0124|RA0115|D414R09p-20|D414R09p-26|D414R09p-27|D414R09p-33|D414R09p-37|D414ALIAS003|D414ALIAS004|D414ALIAS005|D414ALIAS006|D414ALIAS007|D414ALIAS008|D414ALIAS009|D414ALIAS010|D414ALIAS011|D414ALIAS012|D414ALIAS013|D414ALIAS014|D414ALIAS015|D414ALIAS016|D414ALIAS017|D414ALIAS018|D414ALIAS019	2026-09-08 22:49:22				NO	NOT_APPLICABLE_TO_TARGET_CLAIM	OUTSIDE_TARGET_INDEPENDENCE_USE	COMPLETE_BOUNDED_READING_ACCESS_LIMIT_SEPARATE	NO	NO	CLOSED_BOUNDED_CLAIM	Reported-mutation catalog, not independent patient replication. Figure2C p-26 is a mutation catalog; do not infer independent patient contributions from occurrences or pool cohort counts. Catalog-only for this pair; neither endpoint pair is jointly a frequency/race input.	Exact retained version and linked claim only. No inference of author awareness, actual duplicated patient inclusion, global donor independence, whole-paper validity or outcome effects. No rate denominator.					Only this exact pair and named claim; never a whole-paper independence judgment.			PCA_PRIMARY_OR_RESOURCE_USE			v1					manuscript/jno_submission_v1/source_adjudication_v7/PAPER_SCOPE.tsv			NO
pca-paper-source-successor/7.0	DOI:10.64898/2026.03.03.709424	PPAIR0015	prad_p1000	prad_su2c_2015	DIRECT_PATIENT_SPECIMEN_OR_SAMPLE_IDENTITY	ANALYTIC_INPUT	RA0125|RA0124|D414R09p-20|D414R09p-26|D414R09p-27|D414R09p-33|D414R09p-37|D414ALIAS003|D414ALIAS004|D414ALIAS005|D414ALIAS006|D414ALIAS007|D414ALIAS008|D414ALIAS009|D414ALIAS010|D414ALIAS011|D414ALIAS012|D414ALIAS013|D414ALIAS014|D414ALIAS015|D414ALIAS016|D414ALIAS017|D414ALIAS018|D414ALIAS019	ANALYTIC_INPUT	RA0125|RA0124|D414R09p-20|D414R09p-26|D414R09p-27|D414R09p-33|D414R09p-37|D414ALIAS003|D414ALIAS004|D414ALIAS005|D414ALIAS006|D414ALIAS007|D414ALIAS008|D414ALIAS009|D414ALIAS010|D414ALIAS011|D414ALIAS012|D414ALIAS013|D414ALIAS014|D414ALIAS015|D414ALIAS016|D414ALIAS017|D414ALIAS018|D414ALIAS019	YES	RA0125|RA0124|D414R09p-20|D414R09p-26|D414R09p-27|D414R09p-33|D414R09p-37|D414ALIAS003|D414ALIAS004|D414ALIAS005|D414ALIAS006|D414ALIAS007|D414ALIAS008|D414ALIAS009|D414ALIAS010|D414ALIAS011|D414ALIAS012|D414ALIAS013|D414ALIAS014|D414ALIAS015|D414ALIAS016|D414ALIAS017|D414ALIAS018|D414ALIAS019	DESCRIPTIVE_ONLY	RA0125|RA0124|D414R09p-20|D414R09p-26|D414R09p-27|D414R09p-33|D414R09p-37|D414ALIAS003|D414ALIAS004|D414ALIAS005|D414ALIAS006|D414ALIAS007|D414ALIAS008|D414ALIAS009|D414ALIAS010|D414ALIAS011|D414ALIAS012|D414ALIAS013|D414ALIAS014|D414ALIAS015|D414ALIAS016|D414ALIAS017|D414ALIAS018|D414ALIAS019	NOT_FOUND_IN_PACKET		NOT_FOUND_IN_PACKET				YES	YES	NO		COMPLETE_FOR_NAMED_CLAIM_NOT_WHOLE_PAPER	NOT_APPLICABLE	OUTSIDE_INDEPENDENCE_NOT_REQUIRED	USE_PATTERN_DOES_NOT_REQUIRE_INDEPENDENT_RECORDS	MAIN_SOURCE_ADJUDICATION_NOT_MODEL_VERDICT												RA0125|RA0124|D414R09p-20|D414R09p-26|D414R09p-27|D414R09p-33|D414R09p-37|D414ALIAS003|D414ALIAS004|D414ALIAS005|D414ALIAS006|D414ALIAS007|D414ALIAS008|D414ALIAS009|D414ALIAS010|D414ALIAS011|D414ALIAS012|D414ALIAS013|D414ALIAS014|D414ALIAS015|D414ALIAS016|D414ALIAS017|D414ALIAS018|D414ALIAS019	manuscript/jno_submission_v1/source_adjudication_v7/EVIDENCE_INDEX.json		YES	manuscript/jno_submission_v1/closeout_v1/final_pair_closure_v1/PAIR_CLOSURE.tsv	1e65d94003a05c44d64b9f6bc60347a751d9b2824a2e561d8aabb662374b1562	RA0125|RA0124|D414R09p-20|D414R09p-26|D414R09p-27|D414R09p-33|D414R09p-37|D414ALIAS003|D414ALIAS004|D414ALIAS005|D414ALIAS006|D414ALIAS007|D414ALIAS008|D414ALIAS009|D414ALIAS010|D414ALIAS011|D414ALIAS012|D414ALIAS013|D414ALIAS014|D414ALIAS015|D414ALIAS016|D414ALIAS017|D414ALIAS018|D414ALIAS019	2026-09-08 22:49:22				NO	NOT_APPLICABLE_TO_TARGET_CLAIM	OUTSIDE_TARGET_INDEPENDENCE_USE	COMPLETE_BOUNDED_READING_ACCESS_LIMIT_SEPARATE	NO	NO	CLOSED_BOUNDED_CLAIM	Reported-mutation catalog, not independent patient replication. Figure2C p-26 is a mutation catalog; do not infer independent patient contributions from occurrences or pool cohort counts. Catalog-only for this pair; neither endpoint pair is jointly a frequency/race input.	Exact retained version and linked claim only. No inference of author awareness, actual duplicated patient inclusion, global donor independence, whole-paper validity or outcome effects. No rate denominator.					Only this exact pair and named claim; never a whole-paper independence judgment.			PCA_PRIMARY_OR_RESOURCE_USE			v1					manuscript/jno_submission_v1/source_adjudication_v7/PAPER_SCOPE.tsv			NO
pca-paper-source-successor/7.0	DOI:10.64898/2026.03.03.709424	PPAIR0024	prad_mcspc_mskcc_2020	prad_pik3r1_msk_2021	DIRECT_PATIENT_SPECIMEN_OR_SAMPLE_IDENTITY	ANALYTIC_INPUT	RA0119|RA0120|D414R09p-20|D414R09p-26|D414R09p-27|D414R09p-33|D414R09p-37|D414ALIAS003|D414ALIAS004|D414ALIAS005|D414ALIAS006|D414ALIAS007|D414ALIAS008|D414ALIAS009|D414ALIAS010|D414ALIAS011|D414ALIAS012|D414ALIAS013|D414ALIAS014|D414ALIAS015|D414ALIAS016|D414ALIAS017|D414ALIAS018|D414ALIAS019	ANALYTIC_INPUT	RA0119|RA0120|D414R09p-20|D414R09p-26|D414R09p-27|D414R09p-33|D414R09p-37|D414ALIAS003|D414ALIAS004|D414ALIAS005|D414ALIAS006|D414ALIAS007|D414ALIAS008|D414ALIAS009|D414ALIAS010|D414ALIAS011|D414ALIAS012|D414ALIAS013|D414ALIAS014|D414ALIAS015|D414ALIAS016|D414ALIAS017|D414ALIAS018|D414ALIAS019	YES	RA0119|RA0120|D414R09p-20|D414R09p-26|D414R09p-27|D414R09p-33|D414R09p-37|D414ALIAS003|D414ALIAS004|D414ALIAS005|D414ALIAS006|D414ALIAS007|D414ALIAS008|D414ALIAS009|D414ALIAS010|D414ALIAS011|D414ALIAS012|D414ALIAS013|D414ALIAS014|D414ALIAS015|D414ALIAS016|D414ALIAS017|D414ALIAS018|D414ALIAS019	DESCRIPTIVE_ONLY	RA0119|RA0120|D414R09p-20|D414R09p-26|D414R09p-27|D414R09p-33|D414R09p-37|D414ALIAS003|D414ALIAS004|D414ALIAS005|D414ALIAS006|D414ALIAS007|D414ALIAS008|D414ALIAS009|D414ALIAS010|D414ALIAS011|D414ALIAS012|D414ALIAS013|D414ALIAS014|D414ALIAS015|D414ALIAS016|D414ALIAS017|D414ALIAS018|D414ALIAS019	NOT_FOUND_IN_PACKET		NOT_FOUND_IN_PACKET				YES	YES	NO		COMPLETE_FOR_NAMED_CLAIM_NOT_WHOLE_PAPER	NOT_APPLICABLE	OUTSIDE_INDEPENDENCE_NOT_REQUIRED	USE_PATTERN_DOES_NOT_REQUIRE_INDEPENDENT_RECORDS	MAIN_SOURCE_ADJUDICATION_NOT_MODEL_VERDICT												RA0119|RA0120|D414R09p-20|D414R09p-26|D414R09p-27|D414R09p-33|D414R09p-37|D414ALIAS003|D414ALIAS004|D414ALIAS005|D414ALIAS006|D414ALIAS007|D414ALIAS008|D414ALIAS009|D414ALIAS010|D414ALIAS011|D414ALIAS012|D414ALIAS013|D414ALIAS014|D414ALIAS015|D414ALIAS016|D414ALIAS017|D414ALIAS018|D414ALIAS019	manuscript/jno_submission_v1/source_adjudication_v7/EVIDENCE_INDEX.json		YES	manuscript/jno_submission_v1/closeout_v1/final_pair_closure_v1/PAIR_CLOSURE.tsv	1e65d94003a05c44d64b9f6bc60347a751d9b2824a2e561d8aabb662374b1562	RA0119|RA0120|D414R09p-20|D414R09p-26|D414R09p-27|D414R09p-33|D414R09p-37|D414ALIAS003|D414ALIAS004|D414ALIAS005|D414ALIAS006|D414ALIAS007|D414ALIAS008|D414ALIAS009|D414ALIAS010|D414ALIAS011|D414ALIAS012|D414ALIAS013|D414ALIAS014|D414ALIAS015|D414ALIAS016|D414ALIAS017|D414ALIAS018|D414ALIAS019	2026-09-08 22:49:22				NO	NOT_APPLICABLE_TO_TARGET_CLAIM	OUTSIDE_TARGET_INDEPENDENCE_USE	COMPLETE_BOUNDED_READING_ACCESS_LIMIT_SEPARATE	NO	NO	CLOSED_BOUNDED_CLAIM	Reported-mutation catalog, not independent patient replication. Figure2C p-26 is a mutation catalog; do not infer independent patient contributions from occurrences or pool cohort counts. Catalog-only for this pair; neither endpoint pair is jointly a frequency/race input.	Exact retained version and linked claim only. No inference of author awareness, actual duplicated patient inclusion, global donor independence, whole-paper validity or outcome effects. No rate denominator.					Only this exact pair and named claim; never a whole-paper independence judgment.			PCA_PRIMARY_OR_RESOURCE_USE			v1					manuscript/jno_submission_v1/source_adjudication_v7/PAPER_SCOPE.tsv			NO
pca-paper-source-successor/7.0	DOI:10.64898/2026.03.03.709424	PPAIR0025	prad_broad	prad_p1000	DIRECT_PATIENT_SPECIMEN_OR_SAMPLE_IDENTITY	ANALYTIC_INPUT	RA0121|RA0125|D414R09p-20|D414R09p-26|D414R09p-27|D414R09p-33|D414R09p-37|D414ALIAS003|D414ALIAS004|D414ALIAS005|D414ALIAS006|D414ALIAS007|D414ALIAS008|D414ALIAS009|D414ALIAS010|D414ALIAS011|D414ALIAS012|D414ALIAS013|D414ALIAS014|D414ALIAS015|D414ALIAS016|D414ALIAS017|D414ALIAS018|D414ALIAS019	ANALYTIC_INPUT	RA0121|RA0125|D414R09p-20|D414R09p-26|D414R09p-27|D414R09p-33|D414R09p-37|D414ALIAS003|D414ALIAS004|D414ALIAS005|D414ALIAS006|D414ALIAS007|D414ALIAS008|D414ALIAS009|D414ALIAS010|D414ALIAS011|D414ALIAS012|D414ALIAS013|D414ALIAS014|D414ALIAS015|D414ALIAS016|D414ALIAS017|D414ALIAS018|D414ALIAS019	YES	RA0121|RA0125|D414R09p-20|D414R09p-26|D414R09p-27|D414R09p-33|D414R09p-37|D414ALIAS003|D414ALIAS004|D414ALIAS005|D414ALIAS006|D414ALIAS007|D414ALIAS008|D414ALIAS009|D414ALIAS010|D414ALIAS011|D414ALIAS012|D414ALIAS013|D414ALIAS014|D414ALIAS015|D414ALIAS016|D414ALIAS017|D414ALIAS018|D414ALIAS019	DESCRIPTIVE_ONLY	RA0121|RA0125|D414R09p-20|D414R09p-26|D414R09p-27|D414R09p-33|D414R09p-37|D414ALIAS003|D414ALIAS004|D414ALIAS005|D414ALIAS006|D414ALIAS007|D414ALIAS008|D414ALIAS009|D414ALIAS010|D414ALIAS011|D414ALIAS012|D414ALIAS013|D414ALIAS014|D414ALIAS015|D414ALIAS016|D414ALIAS017|D414ALIAS018|D414ALIAS019	NOT_FOUND_IN_PACKET		NOT_FOUND_IN_PACKET				YES	YES	NO		COMPLETE_FOR_NAMED_CLAIM_NOT_WHOLE_PAPER	NOT_APPLICABLE	OUTSIDE_INDEPENDENCE_NOT_REQUIRED	USE_PATTERN_DOES_NOT_REQUIRE_INDEPENDENT_RECORDS	MAIN_SOURCE_ADJUDICATION_NOT_MODEL_VERDICT												RA0121|RA0125|D414R09p-20|D414R09p-26|D414R09p-27|D414R09p-33|D414R09p-37|D414ALIAS003|D414ALIAS004|D414ALIAS005|D414ALIAS006|D414ALIAS007|D414ALIAS008|D414ALIAS009|D414ALIAS010|D414ALIAS011|D414ALIAS012|D414ALIAS013|D414ALIAS014|D414ALIAS015|D414ALIAS016|D414ALIAS017|D414ALIAS018|D414ALIAS019	manuscript/jno_submission_v1/source_adjudication_v7/EVIDENCE_INDEX.json		YES	manuscript/jno_submission_v1/closeout_v1/final_pair_closure_v1/PAIR_CLOSURE.tsv	1e65d94003a05c44d64b9f6bc60347a751d9b2824a2e561d8aabb662374b1562	RA0121|RA0125|D414R09p-20|D414R09p-26|D414R09p-27|D414R09p-33|D414R09p-37|D414ALIAS003|D414ALIAS004|D414ALIAS005|D414ALIAS006|D414ALIAS007|D414ALIAS008|D414ALIAS009|D414ALIAS010|D414ALIAS011|D414ALIAS012|D414ALIAS013|D414ALIAS014|D414ALIAS015|D414ALIAS016|D414ALIAS017|D414ALIAS018|D414ALIAS019	2026-09-08 22:49:22				NO	NOT_APPLICABLE_TO_TARGET_CLAIM	OUTSIDE_TARGET_INDEPENDENCE_USE	COMPLETE_BOUNDED_READING_ACCESS_LIMIT_SEPARATE	NO	NO	CLOSED_BOUNDED_CLAIM	Reported-mutation catalog, not independent patient replication. Figure2C p-26 is a mutation catalog; do not infer independent patient contributions from occurrences or pool cohort counts. Catalog-only for this pair; neither endpoint pair is jointly a frequency/race input.	Exact retained version and linked claim only. No inference of author awareness, actual duplicated patient inclusion, global donor independence, whole-paper validity or outcome effects. No rate denominator.					Only this exact pair and named claim; never a whole-paper independence judgment.			PCA_PRIMARY_OR_RESOURCE_USE			v1					manuscript/jno_submission_v1/source_adjudication_v7/PAPER_SCOPE.tsv			NO
pca-paper-source-successor/7.0	DOI:10.64898/2026.03.03.709424	PPAIR0026	prad_cpcg_2017	prad_p1000	DIRECT_PATIENT_SPECIMEN_OR_SAMPLE_IDENTITY	ANALYTIC_INPUT	RA0113|RA0125|D414R09p-20|D414R09p-26|D414R09p-27|D414R09p-33|D414R09p-37|D414ALIAS003|D414ALIAS004|D414ALIAS005|D414ALIAS006|D414ALIAS007|D414ALIAS008|D414ALIAS009|D414ALIAS010|D414ALIAS011|D414ALIAS012|D414ALIAS013|D414ALIAS014|D414ALIAS015|D414ALIAS016|D414ALIAS017|D414ALIAS018|D414ALIAS019	ANALYTIC_INPUT	RA0113|RA0125|D414R09p-20|D414R09p-26|D414R09p-27|D414R09p-33|D414R09p-37|D414ALIAS003|D414ALIAS004|D414ALIAS005|D414ALIAS006|D414ALIAS007|D414ALIAS008|D414ALIAS009|D414ALIAS010|D414ALIAS011|D414ALIAS012|D414ALIAS013|D414ALIAS014|D414ALIAS015|D414ALIAS016|D414ALIAS017|D414ALIAS018|D414ALIAS019	YES	RA0113|RA0125|D414R09p-20|D414R09p-26|D414R09p-27|D414R09p-33|D414R09p-37|D414ALIAS003|D414ALIAS004|D414ALIAS005|D414ALIAS006|D414ALIAS007|D414ALIAS008|D414ALIAS009|D414ALIAS010|D414ALIAS011|D414ALIAS012|D414ALIAS013|D414ALIAS014|D414ALIAS015|D414ALIAS016|D414ALIAS017|D414ALIAS018|D414ALIAS019	DESCRIPTIVE_ONLY	RA0113|RA0125|D414R09p-20|D414R09p-26|D414R09p-27|D414R09p-33|D414R09p-37|D414ALIAS003|D414ALIAS004|D414ALIAS005|D414ALIAS006|D414ALIAS007|D414ALIAS008|D414ALIAS009|D414ALIAS010|D414ALIAS011|D414ALIAS012|D414ALIAS013|D414ALIAS014|D414ALIAS015|D414ALIAS016|D414ALIAS017|D414ALIAS018|D414ALIAS019	NOT_FOUND_IN_PACKET		NOT_FOUND_IN_PACKET				YES	YES	NO		COMPLETE_FOR_NAMED_CLAIM_NOT_WHOLE_PAPER	NOT_APPLICABLE	OUTSIDE_INDEPENDENCE_NOT_REQUIRED	USE_PATTERN_DOES_NOT_REQUIRE_INDEPENDENT_RECORDS	MAIN_SOURCE_ADJUDICATION_NOT_MODEL_VERDICT												RA0113|RA0125|D414R09p-20|D414R09p-26|D414R09p-27|D414R09p-33|D414R09p-37|D414ALIAS003|D414ALIAS004|D414ALIAS005|D414ALIAS006|D414ALIAS007|D414ALIAS008|D414ALIAS009|D414ALIAS010|D414ALIAS011|D414ALIAS012|D414ALIAS013|D414ALIAS014|D414ALIAS015|D414ALIAS016|D414ALIAS017|D414ALIAS018|D414ALIAS019	manuscript/jno_submission_v1/source_adjudication_v7/EVIDENCE_INDEX.json		YES	manuscript/jno_submission_v1/closeout_v1/final_pair_closure_v1/PAIR_CLOSURE.tsv	1e65d94003a05c44d64b9f6bc60347a751d9b2824a2e561d8aabb662374b1562	RA0113|RA0125|D414R09p-20|D414R09p-26|D414R09p-27|D414R09p-33|D414R09p-37|D414ALIAS003|D414ALIAS004|D414ALIAS005|D414ALIAS006|D414ALIAS007|D414ALIAS008|D414ALIAS009|D414ALIAS010|D414ALIAS011|D414ALIAS012|D414ALIAS013|D414ALIAS014|D414ALIAS015|D414ALIAS016|D414ALIAS017|D414ALIAS018|D414ALIAS019	2026-09-08 22:49:22				NO	NOT_APPLICABLE_TO_TARGET_CLAIM	OUTSIDE_TARGET_INDEPENDENCE_USE	COMPLETE_BOUNDED_READING_ACCESS_LIMIT_SEPARATE	NO	NO	CLOSED_BOUNDED_CLAIM	Reported-mutation catalog, not independent patient replication. Figure2C p-26 is a mutation catalog; do not infer independent patient contributions from occurrences or pool cohort counts. Catalog-only for this pair; neither endpoint pair is jointly a frequency/race input.	Exact retained version and linked claim only. No inference of author awareness, actual duplicated patient inclusion, global donor independence, whole-paper validity or outcome effects. No rate denominator.					Only this exact pair and named claim; never a whole-paper independence judgment.			PCA_PRIMARY_OR_RESOURCE_USE			v1					manuscript/jno_submission_v1/source_adjudication_v7/PAPER_SCOPE.tsv			NO
pca-paper-source-successor/7.0	DOI:10.64898/2026.03.03.709424	PPAIR0027	prad_p1000	prad_tcga_pan_can_atlas_2018	DIRECT_PATIENT_SPECIMEN_OR_SAMPLE_IDENTITY	ANALYTIC_INPUT	RA0125|RA0123|D414R09p-20|D414R09p-26|D414R09p-27|D414R09p-33|D414R09p-37|D414ALIAS003|D414ALIAS004|D414ALIAS005|D414ALIAS006|D414ALIAS007|D414ALIAS008|D414ALIAS009|D414ALIAS010|D414ALIAS011|D414ALIAS012|D414ALIAS013|D414ALIAS014|D414ALIAS015|D414ALIAS016|D414ALIAS017|D414ALIAS018|D414ALIAS019	ANALYTIC_INPUT	RA0125|RA0123|D414R09p-20|D414R09p-26|D414R09p-27|D414R09p-33|D414R09p-37|D414ALIAS003|D414ALIAS004|D414ALIAS005|D414ALIAS006|D414ALIAS007|D414ALIAS008|D414ALIAS009|D414ALIAS010|D414ALIAS011|D414ALIAS012|D414ALIAS013|D414ALIAS014|D414ALIAS015|D414ALIAS016|D414ALIAS017|D414ALIAS018|D414ALIAS019	YES	RA0125|RA0123|D414R09p-20|D414R09p-26|D414R09p-27|D414R09p-33|D414R09p-37|D414ALIAS003|D414ALIAS004|D414ALIAS005|D414ALIAS006|D414ALIAS007|D414ALIAS008|D414ALIAS009|D414ALIAS010|D414ALIAS011|D414ALIAS012|D414ALIAS013|D414ALIAS014|D414ALIAS015|D414ALIAS016|D414ALIAS017|D414ALIAS018|D414ALIAS019	DESCRIPTIVE_ONLY	RA0125|RA0123|D414R09p-20|D414R09p-26|D414R09p-27|D414R09p-33|D414R09p-37|D414ALIAS003|D414ALIAS004|D414ALIAS005|D414ALIAS006|D414ALIAS007|D414ALIAS008|D414ALIAS009|D414ALIAS010|D414ALIAS011|D414ALIAS012|D414ALIAS013|D414ALIAS014|D414ALIAS015|D414ALIAS016|D414ALIAS017|D414ALIAS018|D414ALIAS019	NOT_FOUND_IN_PACKET		NOT_FOUND_IN_PACKET				YES	YES	NO		COMPLETE_FOR_NAMED_CLAIM_NOT_WHOLE_PAPER	NOT_APPLICABLE	OUTSIDE_INDEPENDENCE_NOT_REQUIRED	USE_PATTERN_DOES_NOT_REQUIRE_INDEPENDENT_RECORDS	MAIN_SOURCE_ADJUDICATION_NOT_MODEL_VERDICT												RA0125|RA0123|D414R09p-20|D414R09p-26|D414R09p-27|D414R09p-33|D414R09p-37|D414ALIAS003|D414ALIAS004|D414ALIAS005|D414ALIAS006|D414ALIAS007|D414ALIAS008|D414ALIAS009|D414ALIAS010|D414ALIAS011|D414ALIAS012|D414ALIAS013|D414ALIAS014|D414ALIAS015|D414ALIAS016|D414ALIAS017|D414ALIAS018|D414ALIAS019	manuscript/jno_submission_v1/source_adjudication_v7/EVIDENCE_INDEX.json		YES	manuscript/jno_submission_v1/closeout_v1/final_pair_closure_v1/PAIR_CLOSURE.tsv	1e65d94003a05c44d64b9f6bc60347a751d9b2824a2e561d8aabb662374b1562	RA0125|RA0123|D414R09p-20|D414R09p-26|D414R09p-27|D414R09p-33|D414R09p-37|D414ALIAS003|D414ALIAS004|D414ALIAS005|D414ALIAS006|D414ALIAS007|D414ALIAS008|D414ALIAS009|D414ALIAS010|D414ALIAS011|D414ALIAS012|D414ALIAS013|D414ALIAS014|D414ALIAS015|D414ALIAS016|D414ALIAS017|D414ALIAS018|D414ALIAS019	2026-09-08 22:49:22				NO	NOT_APPLICABLE_TO_TARGET_CLAIM	OUTSIDE_TARGET_INDEPENDENCE_USE	COMPLETE_BOUNDED_READING_ACCESS_LIMIT_SEPARATE	NO	NO	CLOSED_BOUNDED_CLAIM	Reported-mutation catalog, not independent patient replication. Figure2C p-26 is a mutation catalog; do not infer independent patient contributions from occurrences or pool cohort counts. Catalog-only for this pair; neither endpoint pair is jointly a frequency/race input.	Exact retained version and linked claim only. No inference of author awareness, actual duplicated patient inclusion, global donor independence, whole-paper validity or outcome effects. No rate denominator.					Only this exact pair and named claim; never a whole-paper independence judgment.			PCA_PRIMARY_OR_RESOURCE_USE			v1					manuscript/jno_submission_v1/source_adjudication_v7/PAPER_SCOPE.tsv			NO
pca-paper-source-successor/7.0	DOI:10.64898/2026.03.03.709424	PPAIR0030	prad_p1000	prad_tcga	DIRECT_PATIENT_SPECIMEN_OR_SAMPLE_IDENTITY	ANALYTIC_INPUT	RA0125|RA0114|D414R09p-20|D414R09p-26|D414R09p-27|D414R09p-33|D414R09p-37|D414ALIAS003|D414ALIAS004|D414ALIAS005|D414ALIAS006|D414ALIAS007|D414ALIAS008|D414ALIAS009|D414ALIAS010|D414ALIAS011|D414ALIAS012|D414ALIAS013|D414ALIAS014|D414ALIAS015|D414ALIAS016|D414ALIAS017|D414ALIAS018|D414ALIAS019	ANALYTIC_INPUT	RA0125|RA0114|D414R09p-20|D414R09p-26|D414R09p-27|D414R09p-33|D414R09p-37|D414ALIAS003|D414ALIAS004|D414ALIAS005|D414ALIAS006|D414ALIAS007|D414ALIAS008|D414ALIAS009|D414ALIAS010|D414ALIAS011|D414ALIAS012|D414ALIAS013|D414ALIAS014|D414ALIAS015|D414ALIAS016|D414ALIAS017|D414ALIAS018|D414ALIAS019	YES	RA0125|RA0114|D414R09p-20|D414R09p-26|D414R09p-27|D414R09p-33|D414R09p-37|D414ALIAS003|D414ALIAS004|D414ALIAS005|D414ALIAS006|D414ALIAS007|D414ALIAS008|D414ALIAS009|D414ALIAS010|D414ALIAS011|D414ALIAS012|D414ALIAS013|D414ALIAS014|D414ALIAS015|D414ALIAS016|D414ALIAS017|D414ALIAS018|D414ALIAS019	DESCRIPTIVE_ONLY	RA0125|RA0114|D414R09p-20|D414R09p-26|D414R09p-27|D414R09p-33|D414R09p-37|D414ALIAS003|D414ALIAS004|D414ALIAS005|D414ALIAS006|D414ALIAS007|D414ALIAS008|D414ALIAS009|D414ALIAS010|D414ALIAS011|D414ALIAS012|D414ALIAS013|D414ALIAS014|D414ALIAS015|D414ALIAS016|D414ALIAS017|D414ALIAS018|D414ALIAS019	NOT_FOUND_IN_PACKET		NOT_FOUND_IN_PACKET				YES	YES	NO		COMPLETE_FOR_NAMED_CLAIM_NOT_WHOLE_PAPER	NOT_APPLICABLE	OUTSIDE_INDEPENDENCE_NOT_REQUIRED	USE_PATTERN_DOES_NOT_REQUIRE_INDEPENDENT_RECORDS	MAIN_SOURCE_ADJUDICATION_NOT_MODEL_VERDICT												RA0125|RA0114|D414R09p-20|D414R09p-26|D414R09p-27|D414R09p-33|D414R09p-37|D414ALIAS003|D414ALIAS004|D414ALIAS005|D414ALIAS006|D414ALIAS007|D414ALIAS008|D414ALIAS009|D414ALIAS010|D414ALIAS011|D414ALIAS012|D414ALIAS013|D414ALIAS014|D414ALIAS015|D414ALIAS016|D414ALIAS017|D414ALIAS018|D414ALIAS019	manuscript/jno_submission_v1/source_adjudication_v7/EVIDENCE_INDEX.json		YES	manuscript/jno_submission_v1/closeout_v1/final_pair_closure_v1/PAIR_CLOSURE.tsv	1e65d94003a05c44d64b9f6bc60347a751d9b2824a2e561d8aabb662374b1562	RA0125|RA0114|D414R09p-20|D414R09p-26|D414R09p-27|D414R09p-33|D414R09p-37|D414ALIAS003|D414ALIAS004|D414ALIAS005|D414ALIAS006|D414ALIAS007|D414ALIAS008|D414ALIAS009|D414ALIAS010|D414ALIAS011|D414ALIAS012|D414ALIAS013|D414ALIAS014|D414ALIAS015|D414ALIAS016|D414ALIAS017|D414ALIAS018|D414ALIAS019	2026-09-08 22:49:22				NO	NOT_APPLICABLE_TO_TARGET_CLAIM	OUTSIDE_TARGET_INDEPENDENCE_USE	COMPLETE_BOUNDED_READING_ACCESS_LIMIT_SEPARATE	NO	NO	CLOSED_BOUNDED_CLAIM	Reported-mutation catalog, not independent patient replication. Figure2C p-26 is a mutation catalog; do not infer independent patient contributions from occurrences or pool cohort counts. Catalog-only for this pair; neither endpoint pair is jointly a frequency/race input.	Exact retained version and linked claim only. No inference of author awareness, actual duplicated patient inclusion, global donor independence, whole-paper validity or outcome effects. No rate denominator.					Only this exact pair and named claim; never a whole-paper independence judgment.			PCA_PRIMARY_OR_RESOURCE_USE			v1					manuscript/jno_submission_v1/source_adjudication_v7/PAPER_SCOPE.tsv			NO
pca-paper-source-successor/7.0	DOI:10.64898/2026.03.03.709424	PPAIR0031	prad_broad	prad_cpcg_2017	DIRECT_PATIENT_SPECIMEN_OR_SAMPLE_IDENTITY	ANALYTIC_INPUT	RA0121|RA0113|D414R09p-20|D414R09p-26|D414R09p-27|D414R09p-33|D414R09p-37|D414ALIAS003|D414ALIAS004|D414ALIAS005|D414ALIAS006|D414ALIAS007|D414ALIAS008|D414ALIAS009|D414ALIAS010|D414ALIAS011|D414ALIAS012|D414ALIAS013|D414ALIAS014|D414ALIAS015|D414ALIAS016|D414ALIAS017|D414ALIAS018|D414ALIAS019	ANALYTIC_INPUT	RA0121|RA0113|D414R09p-20|D414R09p-26|D414R09p-27|D414R09p-33|D414R09p-37|D414ALIAS003|D414ALIAS004|D414ALIAS005|D414ALIAS006|D414ALIAS007|D414ALIAS008|D414ALIAS009|D414ALIAS010|D414ALIAS011|D414ALIAS012|D414ALIAS013|D414ALIAS014|D414ALIAS015|D414ALIAS016|D414ALIAS017|D414ALIAS018|D414ALIAS019	YES	RA0121|RA0113|D414R09p-20|D414R09p-26|D414R09p-27|D414R09p-33|D414R09p-37|D414ALIAS003|D414ALIAS004|D414ALIAS005|D414ALIAS006|D414ALIAS007|D414ALIAS008|D414ALIAS009|D414ALIAS010|D414ALIAS011|D414ALIAS012|D414ALIAS013|D414ALIAS014|D414ALIAS015|D414ALIAS016|D414ALIAS017|D414ALIAS018|D414ALIAS019	DESCRIPTIVE_ONLY	RA0121|RA0113|D414R09p-20|D414R09p-26|D414R09p-27|D414R09p-33|D414R09p-37|D414ALIAS003|D414ALIAS004|D414ALIAS005|D414ALIAS006|D414ALIAS007|D414ALIAS008|D414ALIAS009|D414ALIAS010|D414ALIAS011|D414ALIAS012|D414ALIAS013|D414ALIAS014|D414ALIAS015|D414ALIAS016|D414ALIAS017|D414ALIAS018|D414ALIAS019	NOT_FOUND_IN_PACKET		NOT_FOUND_IN_PACKET				YES	YES	NO		COMPLETE_FOR_NAMED_CLAIM_NOT_WHOLE_PAPER	NOT_APPLICABLE	OUTSIDE_INDEPENDENCE_NOT_REQUIRED	USE_PATTERN_DOES_NOT_REQUIRE_INDEPENDENT_RECORDS	MAIN_SOURCE_ADJUDICATION_NOT_MODEL_VERDICT												RA0121|RA0113|D414R09p-20|D414R09p-26|D414R09p-27|D414R09p-33|D414R09p-37|D414ALIAS003|D414ALIAS004|D414ALIAS005|D414ALIAS006|D414ALIAS007|D414ALIAS008|D414ALIAS009|D414ALIAS010|D414ALIAS011|D414ALIAS012|D414ALIAS013|D414ALIAS014|D414ALIAS015|D414ALIAS016|D414ALIAS017|D414ALIAS018|D414ALIAS019	manuscript/jno_submission_v1/source_adjudication_v7/EVIDENCE_INDEX.json		YES	manuscript/jno_submission_v1/closeout_v1/final_pair_closure_v1/PAIR_CLOSURE.tsv	1e65d94003a05c44d64b9f6bc60347a751d9b2824a2e561d8aabb662374b1562	RA0121|RA0113|D414R09p-20|D414R09p-26|D414R09p-27|D414R09p-33|D414R09p-37|D414ALIAS003|D414ALIAS004|D414ALIAS005|D414ALIAS006|D414ALIAS007|D414ALIAS008|D414ALIAS009|D414ALIAS010|D414ALIAS011|D414ALIAS012|D414ALIAS013|D414ALIAS014|D414ALIAS015|D414ALIAS016|D414ALIAS017|D414ALIAS018|D414ALIAS019	2026-09-08 22:49:22				NO	NOT_APPLICABLE_TO_TARGET_CLAIM	OUTSIDE_TARGET_INDEPENDENCE_USE	COMPLETE_BOUNDED_READING_ACCESS_LIMIT_SEPARATE	NO	NO	CLOSED_BOUNDED_CLAIM	Reported-mutation catalog, not independent patient replication. Figure2C p-26 is a mutation catalog; do not infer independent patient contributions from occurrences or pool cohort counts. Catalog-only for this pair; neither endpoint pair is jointly a frequency/race input.	Exact retained version and linked claim only. No inference of author awareness, actual duplicated patient inclusion, global donor independence, whole-paper validity or outcome effects. No rate denominator.					Only this exact pair and named claim; never a whole-paper independence judgment.			PCA_PRIMARY_OR_RESOURCE_USE			v1					manuscript/jno_submission_v1/source_adjudication_v7/PAPER_SCOPE.tsv			NO
pca-paper-source-successor/7.0	DOI:10.64898/2026.03.03.709424	PPAIR0032	prad_cpcg_2017	prad_tcga_pan_can_atlas_2018	DIRECT_PATIENT_SPECIMEN_OR_SAMPLE_IDENTITY	ANALYTIC_INPUT	RA0113|RA0123|D414R09p-20|D414R09p-26|D414R09p-27|D414R09p-33|D414R09p-37|D414ALIAS003|D414ALIAS004|D414ALIAS005|D414ALIAS006|D414ALIAS007|D414ALIAS008|D414ALIAS009|D414ALIAS010|D414ALIAS011|D414ALIAS012|D414ALIAS013|D414ALIAS014|D414ALIAS015|D414ALIAS016|D414ALIAS017|D414ALIAS018|D414ALIAS019	ANALYTIC_INPUT	RA0113|RA0123|D414R09p-20|D414R09p-26|D414R09p-27|D414R09p-33|D414R09p-37|D414ALIAS003|D414ALIAS004|D414ALIAS005|D414ALIAS006|D414ALIAS007|D414ALIAS008|D414ALIAS009|D414ALIAS010|D414ALIAS011|D414ALIAS012|D414ALIAS013|D414ALIAS014|D414ALIAS015|D414ALIAS016|D414ALIAS017|D414ALIAS018|D414ALIAS019	YES	RA0113|RA0123|D414R09p-20|D414R09p-26|D414R09p-27|D414R09p-33|D414R09p-37|D414ALIAS003|D414ALIAS004|D414ALIAS005|D414ALIAS006|D414ALIAS007|D414ALIAS008|D414ALIAS009|D414ALIAS010|D414ALIAS011|D414ALIAS012|D414ALIAS013|D414ALIAS014|D414ALIAS015|D414ALIAS016|D414ALIAS017|D414ALIAS018|D414ALIAS019	DESCRIPTIVE_ONLY	RA0113|RA0123|D414R09p-20|D414R09p-26|D414R09p-27|D414R09p-33|D414R09p-37|D414ALIAS003|D414ALIAS004|D414ALIAS005|D414ALIAS006|D414ALIAS007|D414ALIAS008|D414ALIAS009|D414ALIAS010|D414ALIAS011|D414ALIAS012|D414ALIAS013|D414ALIAS014|D414ALIAS015|D414ALIAS016|D414ALIAS017|D414ALIAS018|D414ALIAS019	NOT_FOUND_IN_PACKET		NOT_FOUND_IN_PACKET				YES	YES	NO		COMPLETE_FOR_NAMED_CLAIM_NOT_WHOLE_PAPER	NOT_APPLICABLE	OUTSIDE_INDEPENDENCE_NOT_REQUIRED	USE_PATTERN_DOES_NOT_REQUIRE_INDEPENDENT_RECORDS	MAIN_SOURCE_ADJUDICATION_NOT_MODEL_VERDICT												RA0113|RA0123|D414R09p-20|D414R09p-26|D414R09p-27|D414R09p-33|D414R09p-37|D414ALIAS003|D414ALIAS004|D414ALIAS005|D414ALIAS006|D414ALIAS007|D414ALIAS008|D414ALIAS009|D414ALIAS010|D414ALIAS011|D414ALIAS012|D414ALIAS013|D414ALIAS014|D414ALIAS015|D414ALIAS016|D414ALIAS017|D414ALIAS018|D414ALIAS019	manuscript/jno_submission_v1/source_adjudication_v7/EVIDENCE_INDEX.json		YES	manuscript/jno_submission_v1/closeout_v1/final_pair_closure_v1/PAIR_CLOSURE.tsv	1e65d94003a05c44d64b9f6bc60347a751d9b2824a2e561d8aabb662374b1562	RA0113|RA0123|D414R09p-20|D414R09p-26|D414R09p-27|D414R09p-33|D414R09p-37|D414ALIAS003|D414ALIAS004|D414ALIAS005|D414ALIAS006|D414ALIAS007|D414ALIAS008|D414ALIAS009|D414ALIAS010|D414ALIAS011|D414ALIAS012|D414ALIAS013|D414ALIAS014|D414ALIAS015|D414ALIAS016|D414ALIAS017|D414ALIAS018|D414ALIAS019	2026-09-08 22:49:22				NO	NOT_APPLICABLE_TO_TARGET_CLAIM	OUTSIDE_TARGET_INDEPENDENCE_USE	COMPLETE_BOUNDED_READING_ACCESS_LIMIT_SEPARATE	NO	NO	CLOSED_BOUNDED_CLAIM	Reported-mutation catalog, not independent patient replication. Figure2C p-26 is a mutation catalog; do not infer independent patient contributions from occurrences or pool cohort counts. Catalog-only for this pair; neither endpoint pair is jointly a frequency/race input.	Exact retained version and linked claim only. No inference of author awareness, actual duplicated patient inclusion, global donor independence, whole-paper validity or outcome effects. No rate denominator.					Only this exact pair and named claim; never a whole-paper independence judgment.			PCA_PRIMARY_OR_RESOURCE_USE			v1					manuscript/jno_submission_v1/source_adjudication_v7/PAPER_SCOPE.tsv			NO
pca-paper-source-successor/7.0	DOI:10.64898/2026.03.03.709424	PPAIR0033	prad_p1000	prad_tcga_pub	DIRECT_PATIENT_SPECIMEN_OR_SAMPLE_IDENTITY	ANALYTIC_INPUT	RA0125|RA0116|D414R09p-20|D414R09p-26|D414R09p-27|D414R09p-33|D414R09p-37|D414ALIAS003|D414ALIAS004|D414ALIAS005|D414ALIAS006|D414ALIAS007|D414ALIAS008|D414ALIAS009|D414ALIAS010|D414ALIAS011|D414ALIAS012|D414ALIAS013|D414ALIAS014|D414ALIAS015|D414ALIAS016|D414ALIAS017|D414ALIAS018|D414ALIAS019	ANALYTIC_INPUT	RA0125|RA0116|D414R09p-20|D414R09p-26|D414R09p-27|D414R09p-33|D414R09p-37|D414ALIAS003|D414ALIAS004|D414ALIAS005|D414ALIAS006|D414ALIAS007|D414ALIAS008|D414ALIAS009|D414ALIAS010|D414ALIAS011|D414ALIAS012|D414ALIAS013|D414ALIAS014|D414ALIAS015|D414ALIAS016|D414ALIAS017|D414ALIAS018|D414ALIAS019	YES	RA0125|RA0116|D414R09p-20|D414R09p-26|D414R09p-27|D414R09p-33|D414R09p-37|D414ALIAS003|D414ALIAS004|D414ALIAS005|D414ALIAS006|D414ALIAS007|D414ALIAS008|D414ALIAS009|D414ALIAS010|D414ALIAS011|D414ALIAS012|D414ALIAS013|D414ALIAS014|D414ALIAS015|D414ALIAS016|D414ALIAS017|D414ALIAS018|D414ALIAS019	DESCRIPTIVE_ONLY	RA0125|RA0116|D414R09p-20|D414R09p-26|D414R09p-27|D414R09p-33|D414R09p-37|D414ALIAS003|D414ALIAS004|D414ALIAS005|D414ALIAS006|D414ALIAS007|D414ALIAS008|D414ALIAS009|D414ALIAS010|D414ALIAS011|D414ALIAS012|D414ALIAS013|D414ALIAS014|D414ALIAS015|D414ALIAS016|D414ALIAS017|D414ALIAS018|D414ALIAS019	NOT_FOUND_IN_PACKET		NOT_FOUND_IN_PACKET				YES	YES	NO		COMPLETE_FOR_NAMED_CLAIM_NOT_WHOLE_PAPER	NOT_APPLICABLE	OUTSIDE_INDEPENDENCE_NOT_REQUIRED	USE_PATTERN_DOES_NOT_REQUIRE_INDEPENDENT_RECORDS	MAIN_SOURCE_ADJUDICATION_NOT_MODEL_VERDICT												RA0125|RA0116|D414R09p-20|D414R09p-26|D414R09p-27|D414R09p-33|D414R09p-37|D414ALIAS003|D414ALIAS004|D414ALIAS005|D414ALIAS006|D414ALIAS007|D414ALIAS008|D414ALIAS009|D414ALIAS010|D414ALIAS011|D414ALIAS012|D414ALIAS013|D414ALIAS014|D414ALIAS015|D414ALIAS016|D414ALIAS017|D414ALIAS018|D414ALIAS019	manuscript/jno_submission_v1/source_adjudication_v7/EVIDENCE_INDEX.json		YES	manuscript/jno_submission_v1/closeout_v1/final_pair_closure_v1/PAIR_CLOSURE.tsv	1e65d94003a05c44d64b9f6bc60347a751d9b2824a2e561d8aabb662374b1562	RA0125|RA0116|D414R09p-20|D414R09p-26|D414R09p-27|D414R09p-33|D414R09p-37|D414ALIAS003|D414ALIAS004|D414ALIAS005|D414ALIAS006|D414ALIAS007|D414ALIAS008|D414ALIAS009|D414ALIAS010|D414ALIAS011|D414ALIAS012|D414ALIAS013|D414ALIAS014|D414ALIAS015|D414ALIAS016|D414ALIAS017|D414ALIAS018|D414ALIAS019	2026-09-08 22:49:22				NO	NOT_APPLICABLE_TO_TARGET_CLAIM	OUTSIDE_TARGET_INDEPENDENCE_USE	COMPLETE_BOUNDED_READING_ACCESS_LIMIT_SEPARATE	NO	NO	CLOSED_BOUNDED_CLAIM	Reported-mutation catalog, not independent patient replication. Figure2C p-26 is a mutation catalog; do not infer independent patient contributions from occurrences or pool cohort counts. Catalog-only for this pair; neither endpoint pair is jointly a frequency/race input.	Exact retained version and linked claim only. No inference of author awareness, actual duplicated patient inclusion, global donor independence, whole-paper validity or outcome effects. No rate denominator.					Only this exact pair and named claim; never a whole-paper independence judgment.			PCA_PRIMARY_OR_RESOURCE_USE			v1					manuscript/jno_submission_v1/source_adjudication_v7/PAPER_SCOPE.tsv			NO
pca-paper-source-successor/7.0	DOI:10.64898/2026.03.03.709424	PPAIR0034	prad_cpcg_2017	prad_tcga	DIRECT_PATIENT_SPECIMEN_OR_SAMPLE_IDENTITY	ANALYTIC_INPUT	RA0113|RA0114|D414R09p-20|D414R09p-26|D414R09p-27|D414R09p-33|D414R09p-37|D414ALIAS003|D414ALIAS004|D414ALIAS005|D414ALIAS006|D414ALIAS007|D414ALIAS008|D414ALIAS009|D414ALIAS010|D414ALIAS011|D414ALIAS012|D414ALIAS013|D414ALIAS014|D414ALIAS015|D414ALIAS016|D414ALIAS017|D414ALIAS018|D414ALIAS019	ANALYTIC_INPUT	RA0113|RA0114|D414R09p-20|D414R09p-26|D414R09p-27|D414R09p-33|D414R09p-37|D414ALIAS003|D414ALIAS004|D414ALIAS005|D414ALIAS006|D414ALIAS007|D414ALIAS008|D414ALIAS009|D414ALIAS010|D414ALIAS011|D414ALIAS012|D414ALIAS013|D414ALIAS014|D414ALIAS015|D414ALIAS016|D414ALIAS017|D414ALIAS018|D414ALIAS019	YES	RA0113|RA0114|D414R09p-20|D414R09p-26|D414R09p-27|D414R09p-33|D414R09p-37|D414ALIAS003|D414ALIAS004|D414ALIAS005|D414ALIAS006|D414ALIAS007|D414ALIAS008|D414ALIAS009|D414ALIAS010|D414ALIAS011|D414ALIAS012|D414ALIAS013|D414ALIAS014|D414ALIAS015|D414ALIAS016|D414ALIAS017|D414ALIAS018|D414ALIAS019	DESCRIPTIVE_ONLY	RA0113|RA0114|D414R09p-20|D414R09p-26|D414R09p-27|D414R09p-33|D414R09p-37|D414ALIAS003|D414ALIAS004|D414ALIAS005|D414ALIAS006|D414ALIAS007|D414ALIAS008|D414ALIAS009|D414ALIAS010|D414ALIAS011|D414ALIAS012|D414ALIAS013|D414ALIAS014|D414ALIAS015|D414ALIAS016|D414ALIAS017|D414ALIAS018|D414ALIAS019	NOT_FOUND_IN_PACKET		NOT_FOUND_IN_PACKET				YES	YES	NO		COMPLETE_FOR_NAMED_CLAIM_NOT_WHOLE_PAPER	NOT_APPLICABLE	OUTSIDE_INDEPENDENCE_NOT_REQUIRED	USE_PATTERN_DOES_NOT_REQUIRE_INDEPENDENT_RECORDS	MAIN_SOURCE_ADJUDICATION_NOT_MODEL_VERDICT												RA0113|RA0114|D414R09p-20|D414R09p-26|D414R09p-27|D414R09p-33|D414R09p-37|D414ALIAS003|D414ALIAS004|D414ALIAS005|D414ALIAS006|D414ALIAS007|D414ALIAS008|D414ALIAS009|D414ALIAS010|D414ALIAS011|D414ALIAS012|D414ALIAS013|D414ALIAS014|D414ALIAS015|D414ALIAS016|D414ALIAS017|D414ALIAS018|D414ALIAS019	manuscript/jno_submission_v1/source_adjudication_v7/EVIDENCE_INDEX.json		YES	manuscript/jno_submission_v1/closeout_v1/final_pair_closure_v1/PAIR_CLOSURE.tsv	1e65d94003a05c44d64b9f6bc60347a751d9b2824a2e561d8aabb662374b1562	RA0113|RA0114|D414R09p-20|D414R09p-26|D414R09p-27|D414R09p-33|D414R09p-37|D414ALIAS003|D414ALIAS004|D414ALIAS005|D414ALIAS006|D414ALIAS007|D414ALIAS008|D414ALIAS009|D414ALIAS010|D414ALIAS011|D414ALIAS012|D414ALIAS013|D414ALIAS014|D414ALIAS015|D414ALIAS016|D414ALIAS017|D414ALIAS018|D414ALIAS019	2026-09-08 22:49:22				NO	NOT_APPLICABLE_TO_TARGET_CLAIM	OUTSIDE_TARGET_INDEPENDENCE_USE	COMPLETE_BOUNDED_READING_ACCESS_LIMIT_SEPARATE	NO	NO	CLOSED_BOUNDED_CLAIM	Reported-mutation catalog, not independent patient replication. Figure2C p-26 is a mutation catalog; do not infer independent patient contributions from occurrences or pool cohort counts. Catalog-only for this pair; neither endpoint pair is jointly a frequency/race input.	Exact retained version and linked claim only. No inference of author awareness, actual duplicated patient inclusion, global donor independence, whole-paper validity or outcome effects. No rate denominator.					Only this exact pair and named claim; never a whole-paper independence judgment.			PCA_PRIMARY_OR_RESOURCE_USE			v1					manuscript/jno_submission_v1/source_adjudication_v7/PAPER_SCOPE.tsv			NO
pca-paper-source-successor/7.0	DOI:10.64898/2026.03.03.709424	PPAIR0038	prad_tcga	prad_tcga_gdc	DIRECT_PATIENT_SPECIMEN_OR_SAMPLE_IDENTITY	ANALYTIC_INPUT	RA0114|RA0127|D414R09p-20|D414R09p-26|D414R09p-27|D414R09p-33|D414R09p-37|D414ALIAS003|D414ALIAS004|D414ALIAS005|D414ALIAS006|D414ALIAS007|D414ALIAS008|D414ALIAS009|D414ALIAS010|D414ALIAS011|D414ALIAS012|D414ALIAS013|D414ALIAS014|D414ALIAS015|D414ALIAS016|D414ALIAS017|D414ALIAS018|D414ALIAS019	ANALYTIC_INPUT	RA0114|RA0127|D414R09p-20|D414R09p-26|D414R09p-27|D414R09p-33|D414R09p-37|D414ALIAS003|D414ALIAS004|D414ALIAS005|D414ALIAS006|D414ALIAS007|D414ALIAS008|D414ALIAS009|D414ALIAS010|D414ALIAS011|D414ALIAS012|D414ALIAS013|D414ALIAS014|D414ALIAS015|D414ALIAS016|D414ALIAS017|D414ALIAS018|D414ALIAS019	YES	RA0114|RA0127|D414R09p-20|D414R09p-26|D414R09p-27|D414R09p-33|D414R09p-37|D414ALIAS003|D414ALIAS004|D414ALIAS005|D414ALIAS006|D414ALIAS007|D414ALIAS008|D414ALIAS009|D414ALIAS010|D414ALIAS011|D414ALIAS012|D414ALIAS013|D414ALIAS014|D414ALIAS015|D414ALIAS016|D414ALIAS017|D414ALIAS018|D414ALIAS019	DESCRIPTIVE_ONLY	RA0114|RA0127|D414R09p-20|D414R09p-26|D414R09p-27|D414R09p-33|D414R09p-37|D414ALIAS003|D414ALIAS004|D414ALIAS005|D414ALIAS006|D414ALIAS007|D414ALIAS008|D414ALIAS009|D414ALIAS010|D414ALIAS011|D414ALIAS012|D414ALIAS013|D414ALIAS014|D414ALIAS015|D414ALIAS016|D414ALIAS017|D414ALIAS018|D414ALIAS019	NOT_FOUND_IN_PACKET		NOT_FOUND_IN_PACKET				YES	YES	NO		COMPLETE_FOR_NAMED_CLAIM_NOT_WHOLE_PAPER	NOT_APPLICABLE	OUTSIDE_INDEPENDENCE_NOT_REQUIRED	USE_PATTERN_DOES_NOT_REQUIRE_INDEPENDENT_RECORDS	MAIN_SOURCE_ADJUDICATION_NOT_MODEL_VERDICT												RA0114|RA0127|D414R09p-20|D414R09p-26|D414R09p-27|D414R09p-33|D414R09p-37|D414ALIAS003|D414ALIAS004|D414ALIAS005|D414ALIAS006|D414ALIAS007|D414ALIAS008|D414ALIAS009|D414ALIAS010|D414ALIAS011|D414ALIAS012|D414ALIAS013|D414ALIAS014|D414ALIAS015|D414ALIAS016|D414ALIAS017|D414ALIAS018|D414ALIAS019	manuscript/jno_submission_v1/source_adjudication_v7/EVIDENCE_INDEX.json		YES	manuscript/jno_submission_v1/closeout_v1/final_pair_closure_v1/PAIR_CLOSURE.tsv	1e65d94003a05c44d64b9f6bc60347a751d9b2824a2e561d8aabb662374b1562	RA0114|RA0127|D414R09p-20|D414R09p-26|D414R09p-27|D414R09p-33|D414R09p-37|D414ALIAS003|D414ALIAS004|D414ALIAS005|D414ALIAS006|D414ALIAS007|D414ALIAS008|D414ALIAS009|D414ALIAS010|D414ALIAS011|D414ALIAS012|D414ALIAS013|D414ALIAS014|D414ALIAS015|D414ALIAS016|D414ALIAS017|D414ALIAS018|D414ALIAS019	2026-09-08 22:49:22				NO	NOT_APPLICABLE_TO_TARGET_CLAIM	OUTSIDE_TARGET_INDEPENDENCE_USE	COMPLETE_BOUNDED_READING_ACCESS_LIMIT_SEPARATE	NO	NO	CLOSED_BOUNDED_CLAIM	Reported-mutation catalog, not independent patient replication. Figure2C p-26 is a mutation catalog; do not infer independent patient contributions from occurrences or pool cohort counts. Catalog-only for this pair; neither endpoint pair is jointly a frequency/race input.	Exact retained version and linked claim only. No inference of author awareness, actual duplicated patient inclusion, global donor independence, whole-paper validity or outcome effects. No rate denominator.					Only this exact pair and named claim; never a whole-paper independence judgment.			PCA_PRIMARY_OR_RESOURCE_USE			v1					manuscript/jno_submission_v1/source_adjudication_v7/PAPER_SCOPE.tsv			NO
pca-paper-source-successor/7.0	DOI:10.64898/2026.03.03.709424	PPAIR0039	prad_tcga	prad_tcga_pan_can_atlas_2018	DIRECT_PATIENT_SPECIMEN_OR_SAMPLE_IDENTITY	ANALYTIC_INPUT	RA0114|RA0123|D414R09p-20|D414R09p-26|D414R09p-27|D414R09p-33|D414R09p-37|D414ALIAS003|D414ALIAS004|D414ALIAS005|D414ALIAS006|D414ALIAS007|D414ALIAS008|D414ALIAS009|D414ALIAS010|D414ALIAS011|D414ALIAS012|D414ALIAS013|D414ALIAS014|D414ALIAS015|D414ALIAS016|D414ALIAS017|D414ALIAS018|D414ALIAS019	ANALYTIC_INPUT	RA0114|RA0123|D414R09p-20|D414R09p-26|D414R09p-27|D414R09p-33|D414R09p-37|D414ALIAS003|D414ALIAS004|D414ALIAS005|D414ALIAS006|D414ALIAS007|D414ALIAS008|D414ALIAS009|D414ALIAS010|D414ALIAS011|D414ALIAS012|D414ALIAS013|D414ALIAS014|D414ALIAS015|D414ALIAS016|D414ALIAS017|D414ALIAS018|D414ALIAS019	YES	RA0114|RA0123|D414R09p-20|D414R09p-26|D414R09p-27|D414R09p-33|D414R09p-37|D414ALIAS003|D414ALIAS004|D414ALIAS005|D414ALIAS006|D414ALIAS007|D414ALIAS008|D414ALIAS009|D414ALIAS010|D414ALIAS011|D414ALIAS012|D414ALIAS013|D414ALIAS014|D414ALIAS015|D414ALIAS016|D414ALIAS017|D414ALIAS018|D414ALIAS019	DESCRIPTIVE_ONLY	RA0114|RA0123|D414R09p-20|D414R09p-26|D414R09p-27|D414R09p-33|D414R09p-37|D414ALIAS003|D414ALIAS004|D414ALIAS005|D414ALIAS006|D414ALIAS007|D414ALIAS008|D414ALIAS009|D414ALIAS010|D414ALIAS011|D414ALIAS012|D414ALIAS013|D414ALIAS014|D414ALIAS015|D414ALIAS016|D414ALIAS017|D414ALIAS018|D414ALIAS019	NOT_FOUND_IN_PACKET		NOT_FOUND_IN_PACKET				YES	YES	NO		COMPLETE_FOR_NAMED_CLAIM_NOT_WHOLE_PAPER	NOT_APPLICABLE	OUTSIDE_INDEPENDENCE_NOT_REQUIRED	USE_PATTERN_DOES_NOT_REQUIRE_INDEPENDENT_RECORDS	MAIN_SOURCE_ADJUDICATION_NOT_MODEL_VERDICT												RA0114|RA0123|D414R09p-20|D414R09p-26|D414R09p-27|D414R09p-33|D414R09p-37|D414ALIAS003|D414ALIAS004|D414ALIAS005|D414ALIAS006|D414ALIAS007|D414ALIAS008|D414ALIAS009|D414ALIAS010|D414ALIAS011|D414ALIAS012|D414ALIAS013|D414ALIAS014|D414ALIAS015|D414ALIAS016|D414ALIAS017|D414ALIAS018|D414ALIAS019	manuscript/jno_submission_v1/source_adjudication_v7/EVIDENCE_INDEX.json		YES	manuscript/jno_submission_v1/closeout_v1/final_pair_closure_v1/PAIR_CLOSURE.tsv	1e65d94003a05c44d64b9f6bc60347a751d9b2824a2e561d8aabb662374b1562	RA0114|RA0123|D414R09p-20|D414R09p-26|D414R09p-27|D414R09p-33|D414R09p-37|D414ALIAS003|D414ALIAS004|D414ALIAS005|D414ALIAS006|D414ALIAS007|D414ALIAS008|D414ALIAS009|D414ALIAS010|D414ALIAS011|D414ALIAS012|D414ALIAS013|D414ALIAS014|D414ALIAS015|D414ALIAS016|D414ALIAS017|D414ALIAS018|D414ALIAS019	2026-09-08 22:49:22				NO	NOT_APPLICABLE_TO_TARGET_CLAIM	OUTSIDE_TARGET_INDEPENDENCE_USE	COMPLETE_BOUNDED_READING_ACCESS_LIMIT_SEPARATE	NO	NO	CLOSED_BOUNDED_CLAIM	Reported-mutation catalog, not independent patient replication. Figure2C p-26 is a mutation catalog; do not infer independent patient contributions from occurrences or pool cohort counts. Catalog-only for this pair; neither endpoint pair is jointly a frequency/race input.	Exact retained version and linked claim only. No inference of author awareness, actual duplicated patient inclusion, global donor independence, whole-paper validity or outcome effects. No rate denominator.					Only this exact pair and named claim; never a whole-paper independence judgment.			PCA_PRIMARY_OR_RESOURCE_USE			v1					manuscript/jno_submission_v1/source_adjudication_v7/PAPER_SCOPE.tsv			NO
pca-paper-source-successor/7.0	DOI:10.64898/2026.03.03.709424	PPAIR0040	prad_tcga	prad_tcga_pub	DIRECT_PATIENT_SPECIMEN_OR_SAMPLE_IDENTITY	ANALYTIC_INPUT	RA0114|RA0116|D414R09p-20|D414R09p-26|D414R09p-27|D414R09p-33|D414R09p-37|D414ALIAS003|D414ALIAS004|D414ALIAS005|D414ALIAS006|D414ALIAS007|D414ALIAS008|D414ALIAS009|D414ALIAS010|D414ALIAS011|D414ALIAS012|D414ALIAS013|D414ALIAS014|D414ALIAS015|D414ALIAS016|D414ALIAS017|D414ALIAS018|D414ALIAS019	ANALYTIC_INPUT	RA0114|RA0116|D414R09p-20|D414R09p-26|D414R09p-27|D414R09p-33|D414R09p-37|D414ALIAS003|D414ALIAS004|D414ALIAS005|D414ALIAS006|D414ALIAS007|D414ALIAS008|D414ALIAS009|D414ALIAS010|D414ALIAS011|D414ALIAS012|D414ALIAS013|D414ALIAS014|D414ALIAS015|D414ALIAS016|D414ALIAS017|D414ALIAS018|D414ALIAS019	YES	RA0114|RA0116|D414R09p-20|D414R09p-26|D414R09p-27|D414R09p-33|D414R09p-37|D414ALIAS003|D414ALIAS004|D414ALIAS005|D414ALIAS006|D414ALIAS007|D414ALIAS008|D414ALIAS009|D414ALIAS010|D414ALIAS011|D414ALIAS012|D414ALIAS013|D414ALIAS014|D414ALIAS015|D414ALIAS016|D414ALIAS017|D414ALIAS018|D414ALIAS019	DESCRIPTIVE_ONLY	RA0114|RA0116|D414R09p-20|D414R09p-26|D414R09p-27|D414R09p-33|D414R09p-37|D414ALIAS003|D414ALIAS004|D414ALIAS005|D414ALIAS006|D414ALIAS007|D414ALIAS008|D414ALIAS009|D414ALIAS010|D414ALIAS011|D414ALIAS012|D414ALIAS013|D414ALIAS014|D414ALIAS015|D414ALIAS016|D414ALIAS017|D414ALIAS018|D414ALIAS019	NOT_FOUND_IN_PACKET		NOT_FOUND_IN_PACKET				YES	YES	NO		COMPLETE_FOR_NAMED_CLAIM_NOT_WHOLE_PAPER	NOT_APPLICABLE	OUTSIDE_INDEPENDENCE_NOT_REQUIRED	USE_PATTERN_DOES_NOT_REQUIRE_INDEPENDENT_RECORDS	MAIN_SOURCE_ADJUDICATION_NOT_MODEL_VERDICT												RA0114|RA0116|D414R09p-20|D414R09p-26|D414R09p-27|D414R09p-33|D414R09p-37|D414ALIAS003|D414ALIAS004|D414ALIAS005|D414ALIAS006|D414ALIAS007|D414ALIAS008|D414ALIAS009|D414ALIAS010|D414ALIAS011|D414ALIAS012|D414ALIAS013|D414ALIAS014|D414ALIAS015|D414ALIAS016|D414ALIAS017|D414ALIAS018|D414ALIAS019	manuscript/jno_submission_v1/source_adjudication_v7/EVIDENCE_INDEX.json		YES	manuscript/jno_submission_v1/closeout_v1/final_pair_closure_v1/PAIR_CLOSURE.tsv	1e65d94003a05c44d64b9f6bc60347a751d9b2824a2e561d8aabb662374b1562	RA0114|RA0116|D414R09p-20|D414R09p-26|D414R09p-27|D414R09p-33|D414R09p-37|D414ALIAS003|D414ALIAS004|D414ALIAS005|D414ALIAS006|D414ALIAS007|D414ALIAS008|D414ALIAS009|D414ALIAS010|D414ALIAS011|D414ALIAS012|D414ALIAS013|D414ALIAS014|D414ALIAS015|D414ALIAS016|D414ALIAS017|D414ALIAS018|D414ALIAS019	2026-09-08 22:49:22				NO	NOT_APPLICABLE_TO_TARGET_CLAIM	OUTSIDE_TARGET_INDEPENDENCE_USE	COMPLETE_BOUNDED_READING_ACCESS_LIMIT_SEPARATE	NO	NO	CLOSED_BOUNDED_CLAIM	Reported-mutation catalog, not independent patient replication. Figure2C p-26 is a mutation catalog; do not infer independent patient contributions from occurrences or pool cohort counts. Catalog-only for this pair; neither endpoint pair is jointly a frequency/race input.	Exact retained version and linked claim only. No inference of author awareness, actual duplicated patient inclusion, global donor independence, whole-paper validity or outcome effects. No rate denominator.					Only this exact pair and named claim; never a whole-paper independence judgment.			PCA_PRIMARY_OR_RESOURCE_USE			v1					manuscript/jno_submission_v1/source_adjudication_v7/PAPER_SCOPE.tsv			NO
pca-paper-source-successor/7.0	DOI:10.64898/2026.03.03.709424	PPAIR0042	prad_tcga_gdc	prad_tcga_pan_can_atlas_2018	DIRECT_PATIENT_SPECIMEN_OR_SAMPLE_IDENTITY	ANALYTIC_INPUT	RA0127|RA0123|D414R09p-20|D414R09p-26|D414R09p-27|D414R09p-33|D414R09p-37|D414ALIAS003|D414ALIAS004|D414ALIAS005|D414ALIAS006|D414ALIAS007|D414ALIAS008|D414ALIAS009|D414ALIAS010|D414ALIAS011|D414ALIAS012|D414ALIAS013|D414ALIAS014|D414ALIAS015|D414ALIAS016|D414ALIAS017|D414ALIAS018|D414ALIAS019	ANALYTIC_INPUT	RA0127|RA0123|D414R09p-20|D414R09p-26|D414R09p-27|D414R09p-33|D414R09p-37|D414ALIAS003|D414ALIAS004|D414ALIAS005|D414ALIAS006|D414ALIAS007|D414ALIAS008|D414ALIAS009|D414ALIAS010|D414ALIAS011|D414ALIAS012|D414ALIAS013|D414ALIAS014|D414ALIAS015|D414ALIAS016|D414ALIAS017|D414ALIAS018|D414ALIAS019	YES	RA0127|RA0123|D414R09p-20|D414R09p-26|D414R09p-27|D414R09p-33|D414R09p-37|D414ALIAS003|D414ALIAS004|D414ALIAS005|D414ALIAS006|D414ALIAS007|D414ALIAS008|D414ALIAS009|D414ALIAS010|D414ALIAS011|D414ALIAS012|D414ALIAS013|D414ALIAS014|D414ALIAS015|D414ALIAS016|D414ALIAS017|D414ALIAS018|D414ALIAS019	DESCRIPTIVE_ONLY	RA0127|RA0123|D414R09p-20|D414R09p-26|D414R09p-27|D414R09p-33|D414R09p-37|D414ALIAS003|D414ALIAS004|D414ALIAS005|D414ALIAS006|D414ALIAS007|D414ALIAS008|D414ALIAS009|D414ALIAS010|D414ALIAS011|D414ALIAS012|D414ALIAS013|D414ALIAS014|D414ALIAS015|D414ALIAS016|D414ALIAS017|D414ALIAS018|D414ALIAS019	NOT_FOUND_IN_PACKET		NOT_FOUND_IN_PACKET				YES	YES	NO		COMPLETE_FOR_NAMED_CLAIM_NOT_WHOLE_PAPER	NOT_APPLICABLE	OUTSIDE_INDEPENDENCE_NOT_REQUIRED	USE_PATTERN_DOES_NOT_REQUIRE_INDEPENDENT_RECORDS	MAIN_SOURCE_ADJUDICATION_NOT_MODEL_VERDICT												RA0127|RA0123|D414R09p-20|D414R09p-26|D414R09p-27|D414R09p-33|D414R09p-37|D414ALIAS003|D414ALIAS004|D414ALIAS005|D414ALIAS006|D414ALIAS007|D414ALIAS008|D414ALIAS009|D414ALIAS010|D414ALIAS011|D414ALIAS012|D414ALIAS013|D414ALIAS014|D414ALIAS015|D414ALIAS016|D414ALIAS017|D414ALIAS018|D414ALIAS019	manuscript/jno_submission_v1/source_adjudication_v7/EVIDENCE_INDEX.json		YES	manuscript/jno_submission_v1/closeout_v1/final_pair_closure_v1/PAIR_CLOSURE.tsv	1e65d94003a05c44d64b9f6bc60347a751d9b2824a2e561d8aabb662374b1562	RA0127|RA0123|D414R09p-20|D414R09p-26|D414R09p-27|D414R09p-33|D414R09p-37|D414ALIAS003|D414ALIAS004|D414ALIAS005|D414ALIAS006|D414ALIAS007|D414ALIAS008|D414ALIAS009|D414ALIAS010|D414ALIAS011|D414ALIAS012|D414ALIAS013|D414ALIAS014|D414ALIAS015|D414ALIAS016|D414ALIAS017|D414ALIAS018|D414ALIAS019	2026-09-08 22:49:22				NO	NOT_APPLICABLE_TO_TARGET_CLAIM	OUTSIDE_TARGET_INDEPENDENCE_USE	COMPLETE_BOUNDED_READING_ACCESS_LIMIT_SEPARATE	NO	NO	CLOSED_BOUNDED_CLAIM	Reported-mutation catalog, not independent patient replication. Figure2C p-26 is a mutation catalog; do not infer independent patient contributions from occurrences or pool cohort counts. Catalog-only for this pair; neither endpoint pair is jointly a frequency/race input.	Exact retained version and linked claim only. No inference of author awareness, actual duplicated patient inclusion, global donor independence, whole-paper validity or outcome effects. No rate denominator.					Only this exact pair and named claim; never a whole-paper independence judgment.			PCA_PRIMARY_OR_RESOURCE_USE			v1					manuscript/jno_submission_v1/source_adjudication_v7/PAPER_SCOPE.tsv			NO
pca-paper-source-successor/7.0	DOI:10.64898/2026.03.03.709424	PPAIR0043	prad_tcga_gdc	prad_tcga_pub	DIRECT_PATIENT_SPECIMEN_OR_SAMPLE_IDENTITY	ANALYTIC_INPUT	RA0127|RA0116|D414R09p-20|D414R09p-26|D414R09p-27|D414R09p-33|D414R09p-37|D414ALIAS003|D414ALIAS004|D414ALIAS005|D414ALIAS006|D414ALIAS007|D414ALIAS008|D414ALIAS009|D414ALIAS010|D414ALIAS011|D414ALIAS012|D414ALIAS013|D414ALIAS014|D414ALIAS015|D414ALIAS016|D414ALIAS017|D414ALIAS018|D414ALIAS019	ANALYTIC_INPUT	RA0127|RA0116|D414R09p-20|D414R09p-26|D414R09p-27|D414R09p-33|D414R09p-37|D414ALIAS003|D414ALIAS004|D414ALIAS005|D414ALIAS006|D414ALIAS007|D414ALIAS008|D414ALIAS009|D414ALIAS010|D414ALIAS011|D414ALIAS012|D414ALIAS013|D414ALIAS014|D414ALIAS015|D414ALIAS016|D414ALIAS017|D414ALIAS018|D414ALIAS019	YES	RA0127|RA0116|D414R09p-20|D414R09p-26|D414R09p-27|D414R09p-33|D414R09p-37|D414ALIAS003|D414ALIAS004|D414ALIAS005|D414ALIAS006|D414ALIAS007|D414ALIAS008|D414ALIAS009|D414ALIAS010|D414ALIAS011|D414ALIAS012|D414ALIAS013|D414ALIAS014|D414ALIAS015|D414ALIAS016|D414ALIAS017|D414ALIAS018|D414ALIAS019	DESCRIPTIVE_ONLY	RA0127|RA0116|D414R09p-20|D414R09p-26|D414R09p-27|D414R09p-33|D414R09p-37|D414ALIAS003|D414ALIAS004|D414ALIAS005|D414ALIAS006|D414ALIAS007|D414ALIAS008|D414ALIAS009|D414ALIAS010|D414ALIAS011|D414ALIAS012|D414ALIAS013|D414ALIAS014|D414ALIAS015|D414ALIAS016|D414ALIAS017|D414ALIAS018|D414ALIAS019	NOT_FOUND_IN_PACKET		NOT_FOUND_IN_PACKET				YES	YES	NO		COMPLETE_FOR_NAMED_CLAIM_NOT_WHOLE_PAPER	NOT_APPLICABLE	OUTSIDE_INDEPENDENCE_NOT_REQUIRED	USE_PATTERN_DOES_NOT_REQUIRE_INDEPENDENT_RECORDS	MAIN_SOURCE_ADJUDICATION_NOT_MODEL_VERDICT												RA0127|RA0116|D414R09p-20|D414R09p-26|D414R09p-27|D414R09p-33|D414R09p-37|D414ALIAS003|D414ALIAS004|D414ALIAS005|D414ALIAS006|D414ALIAS007|D414ALIAS008|D414ALIAS009|D414ALIAS010|D414ALIAS011|D414ALIAS012|D414ALIAS013|D414ALIAS014|D414ALIAS015|D414ALIAS016|D414ALIAS017|D414ALIAS018|D414ALIAS019	manuscript/jno_submission_v1/source_adjudication_v7/EVIDENCE_INDEX.json		YES	manuscript/jno_submission_v1/closeout_v1/final_pair_closure_v1/PAIR_CLOSURE.tsv	1e65d94003a05c44d64b9f6bc60347a751d9b2824a2e561d8aabb662374b1562	RA0127|RA0116|D414R09p-20|D414R09p-26|D414R09p-27|D414R09p-33|D414R09p-37|D414ALIAS003|D414ALIAS004|D414ALIAS005|D414ALIAS006|D414ALIAS007|D414ALIAS008|D414ALIAS009|D414ALIAS010|D414ALIAS011|D414ALIAS012|D414ALIAS013|D414ALIAS014|D414ALIAS015|D414ALIAS016|D414ALIAS017|D414ALIAS018|D414ALIAS019	2026-09-08 22:49:22				NO	NOT_APPLICABLE_TO_TARGET_CLAIM	OUTSIDE_TARGET_INDEPENDENCE_USE	COMPLETE_BOUNDED_READING_ACCESS_LIMIT_SEPARATE	NO	NO	CLOSED_BOUNDED_CLAIM	Reported-mutation catalog, not independent patient replication. Figure2C p-26 is a mutation catalog; do not infer independent patient contributions from occurrences or pool cohort counts. Catalog-only for this pair; neither endpoint pair is jointly a frequency/race input.	Exact retained version and linked claim only. No inference of author awareness, actual duplicated patient inclusion, global donor independence, whole-paper validity or outcome effects. No rate denominator.					Only this exact pair and named claim; never a whole-paper independence judgment.			PCA_PRIMARY_OR_RESOURCE_USE			v1					manuscript/jno_submission_v1/source_adjudication_v7/PAPER_SCOPE.tsv			NO
pca-paper-source-successor/7.0	DOI:10.64898/2026.03.03.709424	PPAIR0045	prad_tcga_pan_can_atlas_2018	prad_tcga_pub	DIRECT_PATIENT_SPECIMEN_OR_SAMPLE_IDENTITY	ANALYTIC_INPUT	RA0123|RA0116|D414R09p-20|D414R09p-26|D414R09p-27|D414R09p-33|D414R09p-37|D414ALIAS003|D414ALIAS004|D414ALIAS005|D414ALIAS006|D414ALIAS007|D414ALIAS008|D414ALIAS009|D414ALIAS010|D414ALIAS011|D414ALIAS012|D414ALIAS013|D414ALIAS014|D414ALIAS015|D414ALIAS016|D414ALIAS017|D414ALIAS018|D414ALIAS019	ANALYTIC_INPUT	RA0123|RA0116|D414R09p-20|D414R09p-26|D414R09p-27|D414R09p-33|D414R09p-37|D414ALIAS003|D414ALIAS004|D414ALIAS005|D414ALIAS006|D414ALIAS007|D414ALIAS008|D414ALIAS009|D414ALIAS010|D414ALIAS011|D414ALIAS012|D414ALIAS013|D414ALIAS014|D414ALIAS015|D414ALIAS016|D414ALIAS017|D414ALIAS018|D414ALIAS019	YES	RA0123|RA0116|D414R09p-20|D414R09p-26|D414R09p-27|D414R09p-33|D414R09p-37|D414ALIAS003|D414ALIAS004|D414ALIAS005|D414ALIAS006|D414ALIAS007|D414ALIAS008|D414ALIAS009|D414ALIAS010|D414ALIAS011|D414ALIAS012|D414ALIAS013|D414ALIAS014|D414ALIAS015|D414ALIAS016|D414ALIAS017|D414ALIAS018|D414ALIAS019	DESCRIPTIVE_ONLY	RA0123|RA0116|D414R09p-20|D414R09p-26|D414R09p-27|D414R09p-33|D414R09p-37|D414ALIAS003|D414ALIAS004|D414ALIAS005|D414ALIAS006|D414ALIAS007|D414ALIAS008|D414ALIAS009|D414ALIAS010|D414ALIAS011|D414ALIAS012|D414ALIAS013|D414ALIAS014|D414ALIAS015|D414ALIAS016|D414ALIAS017|D414ALIAS018|D414ALIAS019	NOT_FOUND_IN_PACKET		NOT_FOUND_IN_PACKET				YES	YES	NO		COMPLETE_FOR_NAMED_CLAIM_NOT_WHOLE_PAPER	NOT_APPLICABLE	OUTSIDE_INDEPENDENCE_NOT_REQUIRED	USE_PATTERN_DOES_NOT_REQUIRE_INDEPENDENT_RECORDS	MAIN_SOURCE_ADJUDICATION_NOT_MODEL_VERDICT												RA0123|RA0116|D414R09p-20|D414R09p-26|D414R09p-27|D414R09p-33|D414R09p-37|D414ALIAS003|D414ALIAS004|D414ALIAS005|D414ALIAS006|D414ALIAS007|D414ALIAS008|D414ALIAS009|D414ALIAS010|D414ALIAS011|D414ALIAS012|D414ALIAS013|D414ALIAS014|D414ALIAS015|D414ALIAS016|D414ALIAS017|D414ALIAS018|D414ALIAS019	manuscript/jno_submission_v1/source_adjudication_v7/EVIDENCE_INDEX.json		YES	manuscript/jno_submission_v1/closeout_v1/final_pair_closure_v1/PAIR_CLOSURE.tsv	1e65d94003a05c44d64b9f6bc60347a751d9b2824a2e561d8aabb662374b1562	RA0123|RA0116|D414R09p-20|D414R09p-26|D414R09p-27|D414R09p-33|D414R09p-37|D414ALIAS003|D414ALIAS004|D414ALIAS005|D414ALIAS006|D414ALIAS007|D414ALIAS008|D414ALIAS009|D414ALIAS010|D414ALIAS011|D414ALIAS012|D414ALIAS013|D414ALIAS014|D414ALIAS015|D414ALIAS016|D414ALIAS017|D414ALIAS018|D414ALIAS019	2026-09-08 22:49:22				NO	NOT_APPLICABLE_TO_TARGET_CLAIM	OUTSIDE_TARGET_INDEPENDENCE_USE	COMPLETE_BOUNDED_READING_ACCESS_LIMIT_SEPARATE	NO	NO	CLOSED_BOUNDED_CLAIM	Reported-mutation catalog, not independent patient replication. Figure2C p-26 is a mutation catalog; do not infer independent patient contributions from occurrences or pool cohort counts. Catalog-only for this pair; neither endpoint pair is jointly a frequency/race input.	Exact retained version and linked claim only. No inference of author awareness, actual duplicated patient inclusion, global donor independence, whole-paper validity or outcome effects. No rate denominator.					Only this exact pair and named claim; never a whole-paper independence judgment.			PCA_PRIMARY_OR_RESOURCE_USE			v1					manuscript/jno_submission_v1/source_adjudication_v7/PAPER_SCOPE.tsv			NO
pca-paper-source-successor/7.0	DOI:10.64898/2026.03.03.709424	PPAIR0048	prad_cpcg_2017	prad_tcga_gdc	DIRECT_PATIENT_SPECIMEN_OR_SAMPLE_IDENTITY	ANALYTIC_INPUT	RA0113|RA0127|D414R09p-20|D414R09p-26|D414R09p-27|D414R09p-33|D414R09p-37|D414ALIAS003|D414ALIAS004|D414ALIAS005|D414ALIAS006|D414ALIAS007|D414ALIAS008|D414ALIAS009|D414ALIAS010|D414ALIAS011|D414ALIAS012|D414ALIAS013|D414ALIAS014|D414ALIAS015|D414ALIAS016|D414ALIAS017|D414ALIAS018|D414ALIAS019	ANALYTIC_INPUT	RA0113|RA0127|D414R09p-20|D414R09p-26|D414R09p-27|D414R09p-33|D414R09p-37|D414ALIAS003|D414ALIAS004|D414ALIAS005|D414ALIAS006|D414ALIAS007|D414ALIAS008|D414ALIAS009|D414ALIAS010|D414ALIAS011|D414ALIAS012|D414ALIAS013|D414ALIAS014|D414ALIAS015|D414ALIAS016|D414ALIAS017|D414ALIAS018|D414ALIAS019	YES	RA0113|RA0127|D414R09p-20|D414R09p-26|D414R09p-27|D414R09p-33|D414R09p-37|D414ALIAS003|D414ALIAS004|D414ALIAS005|D414ALIAS006|D414ALIAS007|D414ALIAS008|D414ALIAS009|D414ALIAS010|D414ALIAS011|D414ALIAS012|D414ALIAS013|D414ALIAS014|D414ALIAS015|D414ALIAS016|D414ALIAS017|D414ALIAS018|D414ALIAS019	DESCRIPTIVE_ONLY	RA0113|RA0127|D414R09p-20|D414R09p-26|D414R09p-27|D414R09p-33|D414R09p-37|D414ALIAS003|D414ALIAS004|D414ALIAS005|D414ALIAS006|D414ALIAS007|D414ALIAS008|D414ALIAS009|D414ALIAS010|D414ALIAS011|D414ALIAS012|D414ALIAS013|D414ALIAS014|D414ALIAS015|D414ALIAS016|D414ALIAS017|D414ALIAS018|D414ALIAS019	NOT_FOUND_IN_PACKET		NOT_FOUND_IN_PACKET				YES	YES	NO		COMPLETE_FOR_NAMED_CLAIM_NOT_WHOLE_PAPER	NOT_APPLICABLE	OUTSIDE_INDEPENDENCE_NOT_REQUIRED	USE_PATTERN_DOES_NOT_REQUIRE_INDEPENDENT_RECORDS	MAIN_SOURCE_ADJUDICATION_NOT_MODEL_VERDICT												RA0113|RA0127|D414R09p-20|D414R09p-26|D414R09p-27|D414R09p-33|D414R09p-37|D414ALIAS003|D414ALIAS004|D414ALIAS005|D414ALIAS006|D414ALIAS007|D414ALIAS008|D414ALIAS009|D414ALIAS010|D414ALIAS011|D414ALIAS012|D414ALIAS013|D414ALIAS014|D414ALIAS015|D414ALIAS016|D414ALIAS017|D414ALIAS018|D414ALIAS019	manuscript/jno_submission_v1/source_adjudication_v7/EVIDENCE_INDEX.json		YES	manuscript/jno_submission_v1/closeout_v1/final_pair_closure_v1/PAIR_CLOSURE.tsv	1e65d94003a05c44d64b9f6bc60347a751d9b2824a2e561d8aabb662374b1562	RA0113|RA0127|D414R09p-20|D414R09p-26|D414R09p-27|D414R09p-33|D414R09p-37|D414ALIAS003|D414ALIAS004|D414ALIAS005|D414ALIAS006|D414ALIAS007|D414ALIAS008|D414ALIAS009|D414ALIAS010|D414ALIAS011|D414ALIAS012|D414ALIAS013|D414ALIAS014|D414ALIAS015|D414ALIAS016|D414ALIAS017|D414ALIAS018|D414ALIAS019	2026-09-08 22:49:22				NO	NOT_APPLICABLE_TO_TARGET_CLAIM	OUTSIDE_TARGET_INDEPENDENCE_USE	COMPLETE_BOUNDED_READING_ACCESS_LIMIT_SEPARATE	NO	NO	CLOSED_BOUNDED_CLAIM	Reported-mutation catalog, not independent patient replication. Figure2C p-26 is a mutation catalog; do not infer independent patient contributions from occurrences or pool cohort counts. Catalog-only for this pair; neither endpoint pair is jointly a frequency/race input.	Exact retained version and linked claim only. No inference of author awareness, actual duplicated patient inclusion, global donor independence, whole-paper validity or outcome effects. No rate denominator.					Only this exact pair and named claim; never a whole-paper independence judgment.			PCA_PRIMARY_OR_RESOURCE_USE			v1					manuscript/jno_submission_v1/source_adjudication_v7/PAPER_SCOPE.tsv			NO
pca-paper-source-successor/7.0	DOI:10.64898/2026.03.03.709424	PPAIR0049	prad_cpcg_2017	prad_tcga_pub	DIRECT_PATIENT_SPECIMEN_OR_SAMPLE_IDENTITY	ANALYTIC_INPUT	RA0113|RA0116|D414R09p-20|D414R09p-26|D414R09p-27|D414R09p-33|D414R09p-37|D414ALIAS003|D414ALIAS004|D414ALIAS005|D414ALIAS006|D414ALIAS007|D414ALIAS008|D414ALIAS009|D414ALIAS010|D414ALIAS011|D414ALIAS012|D414ALIAS013|D414ALIAS014|D414ALIAS015|D414ALIAS016|D414ALIAS017|D414ALIAS018|D414ALIAS019	ANALYTIC_INPUT	RA0113|RA0116|D414R09p-20|D414R09p-26|D414R09p-27|D414R09p-33|D414R09p-37|D414ALIAS003|D414ALIAS004|D414ALIAS005|D414ALIAS006|D414ALIAS007|D414ALIAS008|D414ALIAS009|D414ALIAS010|D414ALIAS011|D414ALIAS012|D414ALIAS013|D414ALIAS014|D414ALIAS015|D414ALIAS016|D414ALIAS017|D414ALIAS018|D414ALIAS019	YES	RA0113|RA0116|D414R09p-20|D414R09p-26|D414R09p-27|D414R09p-33|D414R09p-37|D414ALIAS003|D414ALIAS004|D414ALIAS005|D414ALIAS006|D414ALIAS007|D414ALIAS008|D414ALIAS009|D414ALIAS010|D414ALIAS011|D414ALIAS012|D414ALIAS013|D414ALIAS014|D414ALIAS015|D414ALIAS016|D414ALIAS017|D414ALIAS018|D414ALIAS019	DESCRIPTIVE_ONLY	RA0113|RA0116|D414R09p-20|D414R09p-26|D414R09p-27|D414R09p-33|D414R09p-37|D414ALIAS003|D414ALIAS004|D414ALIAS005|D414ALIAS006|D414ALIAS007|D414ALIAS008|D414ALIAS009|D414ALIAS010|D414ALIAS011|D414ALIAS012|D414ALIAS013|D414ALIAS014|D414ALIAS015|D414ALIAS016|D414ALIAS017|D414ALIAS018|D414ALIAS019	NOT_FOUND_IN_PACKET		NOT_FOUND_IN_PACKET				YES	YES	NO		COMPLETE_FOR_NAMED_CLAIM_NOT_WHOLE_PAPER	NOT_APPLICABLE	OUTSIDE_INDEPENDENCE_NOT_REQUIRED	USE_PATTERN_DOES_NOT_REQUIRE_INDEPENDENT_RECORDS	MAIN_SOURCE_ADJUDICATION_NOT_MODEL_VERDICT												RA0113|RA0116|D414R09p-20|D414R09p-26|D414R09p-27|D414R09p-33|D414R09p-37|D414ALIAS003|D414ALIAS004|D414ALIAS005|D414ALIAS006|D414ALIAS007|D414ALIAS008|D414ALIAS009|D414ALIAS010|D414ALIAS011|D414ALIAS012|D414ALIAS013|D414ALIAS014|D414ALIAS015|D414ALIAS016|D414ALIAS017|D414ALIAS018|D414ALIAS019	manuscript/jno_submission_v1/source_adjudication_v7/EVIDENCE_INDEX.json		YES	manuscript/jno_submission_v1/closeout_v1/final_pair_closure_v1/PAIR_CLOSURE.tsv	1e65d94003a05c44d64b9f6bc60347a751d9b2824a2e561d8aabb662374b1562	RA0113|RA0116|D414R09p-20|D414R09p-26|D414R09p-27|D414R09p-33|D414R09p-37|D414ALIAS003|D414ALIAS004|D414ALIAS005|D414ALIAS006|D414ALIAS007|D414ALIAS008|D414ALIAS009|D414ALIAS010|D414ALIAS011|D414ALIAS012|D414ALIAS013|D414ALIAS014|D414ALIAS015|D414ALIAS016|D414ALIAS017|D414ALIAS018|D414ALIAS019	2026-09-08 22:49:22				NO	NOT_APPLICABLE_TO_TARGET_CLAIM	OUTSIDE_TARGET_INDEPENDENCE_USE	COMPLETE_BOUNDED_READING_ACCESS_LIMIT_SEPARATE	NO	NO	CLOSED_BOUNDED_CLAIM	Reported-mutation catalog, not independent patient replication. Figure2C p-26 is a mutation catalog; do not infer independent patient contributions from occurrences or pool cohort counts. Catalog-only for this pair; neither endpoint pair is jointly a frequency/race input.	Exact retained version and linked claim only. No inference of author awareness, actual duplicated patient inclusion, global donor independence, whole-paper validity or outcome effects. No rate denominator.					Only this exact pair and named claim; never a whole-paper independence judgment.			PCA_PRIMARY_OR_RESOURCE_USE			v1					manuscript/jno_submission_v1/source_adjudication_v7/PAPER_SCOPE.tsv			NO
pca-paper-source-successor/7.0	DOI:10.64898/2026.03.03.709424	PPAIR0050	prad_p1000	prad_tcga_gdc	DIRECT_PATIENT_SPECIMEN_OR_SAMPLE_IDENTITY	ANALYTIC_INPUT	RA0125|RA0127|D414R09p-20|D414R09p-26|D414R09p-27|D414R09p-33|D414R09p-37|D414ALIAS003|D414ALIAS004|D414ALIAS005|D414ALIAS006|D414ALIAS007|D414ALIAS008|D414ALIAS009|D414ALIAS010|D414ALIAS011|D414ALIAS012|D414ALIAS013|D414ALIAS014|D414ALIAS015|D414ALIAS016|D414ALIAS017|D414ALIAS018|D414ALIAS019	ANALYTIC_INPUT	RA0125|RA0127|D414R09p-20|D414R09p-26|D414R09p-27|D414R09p-33|D414R09p-37|D414ALIAS003|D414ALIAS004|D414ALIAS005|D414ALIAS006|D414ALIAS007|D414ALIAS008|D414ALIAS009|D414ALIAS010|D414ALIAS011|D414ALIAS012|D414ALIAS013|D414ALIAS014|D414ALIAS015|D414ALIAS016|D414ALIAS017|D414ALIAS018|D414ALIAS019	YES	RA0125|RA0127|D414R09p-20|D414R09p-26|D414R09p-27|D414R09p-33|D414R09p-37|D414ALIAS003|D414ALIAS004|D414ALIAS005|D414ALIAS006|D414ALIAS007|D414ALIAS008|D414ALIAS009|D414ALIAS010|D414ALIAS011|D414ALIAS012|D414ALIAS013|D414ALIAS014|D414ALIAS015|D414ALIAS016|D414ALIAS017|D414ALIAS018|D414ALIAS019	DESCRIPTIVE_ONLY	RA0125|RA0127|D414R09p-20|D414R09p-26|D414R09p-27|D414R09p-33|D414R09p-37|D414ALIAS003|D414ALIAS004|D414ALIAS005|D414ALIAS006|D414ALIAS007|D414ALIAS008|D414ALIAS009|D414ALIAS010|D414ALIAS011|D414ALIAS012|D414ALIAS013|D414ALIAS014|D414ALIAS015|D414ALIAS016|D414ALIAS017|D414ALIAS018|D414ALIAS019	NOT_FOUND_IN_PACKET		NOT_FOUND_IN_PACKET				YES	YES	NO		COMPLETE_FOR_NAMED_CLAIM_NOT_WHOLE_PAPER	NOT_APPLICABLE	OUTSIDE_INDEPENDENCE_NOT_REQUIRED	USE_PATTERN_DOES_NOT_REQUIRE_INDEPENDENT_RECORDS	MAIN_SOURCE_ADJUDICATION_NOT_MODEL_VERDICT												RA0125|RA0127|D414R09p-20|D414R09p-26|D414R09p-27|D414R09p-33|D414R09p-37|D414ALIAS003|D414ALIAS004|D414ALIAS005|D414ALIAS006|D414ALIAS007|D414ALIAS008|D414ALIAS009|D414ALIAS010|D414ALIAS011|D414ALIAS012|D414ALIAS013|D414ALIAS014|D414ALIAS015|D414ALIAS016|D414ALIAS017|D414ALIAS018|D414ALIAS019	manuscript/jno_submission_v1/source_adjudication_v7/EVIDENCE_INDEX.json		YES	manuscript/jno_submission_v1/closeout_v1/final_pair_closure_v1/PAIR_CLOSURE.tsv	1e65d94003a05c44d64b9f6bc60347a751d9b2824a2e561d8aabb662374b1562	RA0125|RA0127|D414R09p-20|D414R09p-26|D414R09p-27|D414R09p-33|D414R09p-37|D414ALIAS003|D414ALIAS004|D414ALIAS005|D414ALIAS006|D414ALIAS007|D414ALIAS008|D414ALIAS009|D414ALIAS010|D414ALIAS011|D414ALIAS012|D414ALIAS013|D414ALIAS014|D414ALIAS015|D414ALIAS016|D414ALIAS017|D414ALIAS018|D414ALIAS019	2026-09-08 22:49:22				NO	NOT_APPLICABLE_TO_TARGET_CLAIM	OUTSIDE_TARGET_INDEPENDENCE_USE	COMPLETE_BOUNDED_READING_ACCESS_LIMIT_SEPARATE	NO	NO	CLOSED_BOUNDED_CLAIM	Reported-mutation catalog, not independent patient replication. Figure2C p-26 is a mutation catalog; do not infer independent patient contributions from occurrences or pool cohort counts. Catalog-only for this pair; neither endpoint pair is jointly a frequency/race input.	Exact retained version and linked claim only. No inference of author awareness, actual duplicated patient inclusion, global donor independence, whole-paper validity or outcome effects. No rate denominator.					Only this exact pair and named claim; never a whole-paper independence judgment.			PCA_PRIMARY_OR_RESOURCE_USE			v1					manuscript/jno_submission_v1/source_adjudication_v7/PAPER_SCOPE.tsv			NO
pca-paper-source-successor/7.0	DOI:10.64898/2026.03.03.709424	PPAIR0052	prad_cdk12_mskcc_2020	prad_mcspc_mskcc_2020	DIRECT_PATIENT_SPECIMEN_OR_SAMPLE_IDENTITY	ANALYTIC_INPUT	RA0117|RA0119|D414R09p-20|D414R09p-26|D414R09p-27|D414R09p-33|D414R09p-37|D414ALIAS003|D414ALIAS004|D414ALIAS005|D414ALIAS006|D414ALIAS007|D414ALIAS008|D414ALIAS009|D414ALIAS010|D414ALIAS011|D414ALIAS012|D414ALIAS013|D414ALIAS014|D414ALIAS015|D414ALIAS016|D414ALIAS017|D414ALIAS018|D414ALIAS019	ANALYTIC_INPUT	RA0117|RA0119|D414R09p-20|D414R09p-26|D414R09p-27|D414R09p-33|D414R09p-37|D414ALIAS003|D414ALIAS004|D414ALIAS005|D414ALIAS006|D414ALIAS007|D414ALIAS008|D414ALIAS009|D414ALIAS010|D414ALIAS011|D414ALIAS012|D414ALIAS013|D414ALIAS014|D414ALIAS015|D414ALIAS016|D414ALIAS017|D414ALIAS018|D414ALIAS019	YES	RA0117|RA0119|D414R09p-20|D414R09p-26|D414R09p-27|D414R09p-33|D414R09p-37|D414ALIAS003|D414ALIAS004|D414ALIAS005|D414ALIAS006|D414ALIAS007|D414ALIAS008|D414ALIAS009|D414ALIAS010|D414ALIAS011|D414ALIAS012|D414ALIAS013|D414ALIAS014|D414ALIAS015|D414ALIAS016|D414ALIAS017|D414ALIAS018|D414ALIAS019	DESCRIPTIVE_ONLY	RA0117|RA0119|D414R09p-20|D414R09p-26|D414R09p-27|D414R09p-33|D414R09p-37|D414ALIAS003|D414ALIAS004|D414ALIAS005|D414ALIAS006|D414ALIAS007|D414ALIAS008|D414ALIAS009|D414ALIAS010|D414ALIAS011|D414ALIAS012|D414ALIAS013|D414ALIAS014|D414ALIAS015|D414ALIAS016|D414ALIAS017|D414ALIAS018|D414ALIAS019	NOT_FOUND_IN_PACKET		NOT_FOUND_IN_PACKET				YES	YES	NO		COMPLETE_FOR_NAMED_CLAIM_NOT_WHOLE_PAPER	NOT_APPLICABLE	OUTSIDE_INDEPENDENCE_NOT_REQUIRED	USE_PATTERN_DOES_NOT_REQUIRE_INDEPENDENT_RECORDS	MAIN_SOURCE_ADJUDICATION_NOT_MODEL_VERDICT												RA0117|RA0119|D414R09p-20|D414R09p-26|D414R09p-27|D414R09p-33|D414R09p-37|D414ALIAS003|D414ALIAS004|D414ALIAS005|D414ALIAS006|D414ALIAS007|D414ALIAS008|D414ALIAS009|D414ALIAS010|D414ALIAS011|D414ALIAS012|D414ALIAS013|D414ALIAS014|D414ALIAS015|D414ALIAS016|D414ALIAS017|D414ALIAS018|D414ALIAS019	manuscript/jno_submission_v1/source_adjudication_v7/EVIDENCE_INDEX.json		YES	manuscript/jno_submission_v1/closeout_v1/final_pair_closure_v1/PAIR_CLOSURE.tsv	1e65d94003a05c44d64b9f6bc60347a751d9b2824a2e561d8aabb662374b1562	RA0117|RA0119|D414R09p-20|D414R09p-26|D414R09p-27|D414R09p-33|D414R09p-37|D414ALIAS003|D414ALIAS004|D414ALIAS005|D414ALIAS006|D414ALIAS007|D414ALIAS008|D414ALIAS009|D414ALIAS010|D414ALIAS011|D414ALIAS012|D414ALIAS013|D414ALIAS014|D414ALIAS015|D414ALIAS016|D414ALIAS017|D414ALIAS018|D414ALIAS019	2026-09-08 22:49:22				NO	NOT_APPLICABLE_TO_TARGET_CLAIM	OUTSIDE_TARGET_INDEPENDENCE_USE	COMPLETE_BOUNDED_READING_ACCESS_LIMIT_SEPARATE	NO	NO	CLOSED_BOUNDED_CLAIM	Reported-mutation catalog, not independent patient replication. Figure2C p-26 is a mutation catalog; do not infer independent patient contributions from occurrences or pool cohort counts. Catalog-only for this pair; neither endpoint pair is jointly a frequency/race input.	Exact retained version and linked claim only. No inference of author awareness, actual duplicated patient inclusion, global donor independence, whole-paper validity or outcome effects. No rate denominator.					Only this exact pair and named claim; never a whole-paper independence judgment.			PCA_PRIMARY_OR_RESOURCE_USE			v1					manuscript/jno_submission_v1/source_adjudication_v7/PAPER_SCOPE.tsv			NO
pca-paper-source-successor/7.0	DOI:10.64898/2026.03.03.709424	PPAIR0054	prad_cdk12_mskcc_2020	prad_msk_stopsack_2021	DIRECT_PATIENT_SPECIMEN_OR_SAMPLE_IDENTITY	ANALYTIC_INPUT	RA0117|RA0112|D414R09p-20|D414R09p-26|D414R09p-27|D414R09p-33|D414R09p-37|D414ALIAS003|D414ALIAS004|D414ALIAS005|D414ALIAS006|D414ALIAS007|D414ALIAS008|D414ALIAS009|D414ALIAS010|D414ALIAS011|D414ALIAS012|D414ALIAS013|D414ALIAS014|D414ALIAS015|D414ALIAS016|D414ALIAS017|D414ALIAS018|D414ALIAS019|D414CELL001|D414CELL002|D414CELL003|D414CELL004|D414CELL005|D414CELL006|D414CELL007|D414CELL008|D414CELL009|D414CELL010|D414CELL011|D414CELL012|D414CELL013|D414CELL014|D414CELL015|D414CELL016|D414CELL017|D414CELL018|D414CELL019|D414CELL020|D414CELL021|D414CELL022|D414CELL023|D414CELL024|D414CELL025|D414CELL026|D414CELL027|D414CELL028|D414CELL029|D414CELL030|D414CELL031|D414CELL032|D414CELL033|D414CELL034|D414CELL035|D414CELL036|D414CELL037|D414CELL038|D414CELL039|D414CELL040|D414CELL041|D414CELL042|D414CELL043|D414CELL044|D414CELL045|D414CELL046|D414CELL047|D414CELL048|D414CELL049|D414CELL050|D414CELL051|D414CELL052|D414CELL053|D414CELL054|D414CELL055|D414CELL056|D414CELL057|D414CELL058|D414CELL059|D414CELL060|D414CELL061|D414CELL062|D414CELL063|D414CELL064|D414CELL065|D414CELL066|D414CELL067|D414CELL068|D414CELL069|D414CELL070|D414CELL071|D414CELL072|D414CELL073|D414CELL074|D414CELL075|D414CELL076|D414CELL077|D414CELL078|D414CELL079|D414CELL080|D414CELL081|D414CELL082|D414CELL083|D414CELL084|D414CELL085|D414CELL086|D414CELL087|D414CELL088|D414CELL089|D414CELL090|D414CELL091|D414CELL092|D414CELL093|D414CELL094|D414CELL095|D414CELL096|D414CELL097|D414CELL098|D414CELL099|D414CELL100|D414CELL101|D414CELL102|D414CELL103|D414CELL104|D414CELL105|D414CELL106|D414CELL107|D414CELL108|D414CELL109|D414CELL110|D414CELL111|D414CELL112|D414CELL113|D414CELL114|D414CELL115|D414CELL116|D414CELL117|D414CELL118|D414CELL119|D414CELL120|D414CELL121|D414CELL122|D414CELL123|D414CELL124|D414CELL125|D414CELL126|D414CELL127|D414CELL128|D414CELL129|D414CELL130|D414CELL131|D414CELL132|D414CELL133|D414CELL134|D414CELL135|D414CELL136|D414CELL137|D414CELL138|D414CELL139|D414CELL140|D414CELL141|D414CELL142|D414CELL143|D414CELL144|D414CELL145|D414CELL146|D414CELL147|D414CELL148|D414CELL149|D414CELL150|D414CELL151|D414CELL152|D414CELL153|D414CELL154|D414CELL155|D414CELL156|D414CELL157|D414CELL158|D414CELL159|D414CELL160|D414CELL161|D414CELL162|D414CELL163|D414CELL164|D414CELL165|D414CELL166|D414CELL167|D414CELL168|D414CELL169|D414CELL170|D414CELL171|D414CELL172|D414CELL173|D414CELL174|D414CELL175|D414CELL176|D414CELL177|D414CELL178|D414CELL179|D414CELL180|D414CELL181|D414CELL182|D414CELL183|D414CELL184|D414CELL185|D414CELL186|D414CELL187|D414CELL188|D414CELL189|D414CELL190|D414CELL191|D414CELL192|D414CELL193|D414CELL194|D414CELL195|D414CELL196|D414CELL197|D414CELL198|D414CELL199|D414CELL200|D414CELL201|D414CELL202|D414CELL203|D414CELL204|D414CELL205|D414CELL206|D414CELL207|D414CELL208|D414CELL209|D414CELL210|D414CELL211|D414CELL212|D414CELL213|D414CELL214|D414CELL215|D414CELL216|D414CELL217|D414CELL218	ANALYTIC_INPUT	RA0117|RA0112|D414R09p-20|D414R09p-26|D414R09p-27|D414R09p-33|D414R09p-37|D414ALIAS003|D414ALIAS004|D414ALIAS005|D414ALIAS006|D414ALIAS007|D414ALIAS008|D414ALIAS009|D414ALIAS010|D414ALIAS011|D414ALIAS012|D414ALIAS013|D414ALIAS014|D414ALIAS015|D414ALIAS016|D414ALIAS017|D414ALIAS018|D414ALIAS019|D414CELL001|D414CELL002|D414CELL003|D414CELL004|D414CELL005|D414CELL006|D414CELL007|D414CELL008|D414CELL009|D414CELL010|D414CELL011|D414CELL012|D414CELL013|D414CELL014|D414CELL015|D414CELL016|D414CELL017|D414CELL018|D414CELL019|D414CELL020|D414CELL021|D414CELL022|D414CELL023|D414CELL024|D414CELL025|D414CELL026|D414CELL027|D414CELL028|D414CELL029|D414CELL030|D414CELL031|D414CELL032|D414CELL033|D414CELL034|D414CELL035|D414CELL036|D414CELL037|D414CELL038|D414CELL039|D414CELL040|D414CELL041|D414CELL042|D414CELL043|D414CELL044|D414CELL045|D414CELL046|D414CELL047|D414CELL048|D414CELL049|D414CELL050|D414CELL051|D414CELL052|D414CELL053|D414CELL054|D414CELL055|D414CELL056|D414CELL057|D414CELL058|D414CELL059|D414CELL060|D414CELL061|D414CELL062|D414CELL063|D414CELL064|D414CELL065|D414CELL066|D414CELL067|D414CELL068|D414CELL069|D414CELL070|D414CELL071|D414CELL072|D414CELL073|D414CELL074|D414CELL075|D414CELL076|D414CELL077|D414CELL078|D414CELL079|D414CELL080|D414CELL081|D414CELL082|D414CELL083|D414CELL084|D414CELL085|D414CELL086|D414CELL087|D414CELL088|D414CELL089|D414CELL090|D414CELL091|D414CELL092|D414CELL093|D414CELL094|D414CELL095|D414CELL096|D414CELL097|D414CELL098|D414CELL099|D414CELL100|D414CELL101|D414CELL102|D414CELL103|D414CELL104|D414CELL105|D414CELL106|D414CELL107|D414CELL108|D414CELL109|D414CELL110|D414CELL111|D414CELL112|D414CELL113|D414CELL114|D414CELL115|D414CELL116|D414CELL117|D414CELL118|D414CELL119|D414CELL120|D414CELL121|D414CELL122|D414CELL123|D414CELL124|D414CELL125|D414CELL126|D414CELL127|D414CELL128|D414CELL129|D414CELL130|D414CELL131|D414CELL132|D414CELL133|D414CELL134|D414CELL135|D414CELL136|D414CELL137|D414CELL138|D414CELL139|D414CELL140|D414CELL141|D414CELL142|D414CELL143|D414CELL144|D414CELL145|D414CELL146|D414CELL147|D414CELL148|D414CELL149|D414CELL150|D414CELL151|D414CELL152|D414CELL153|D414CELL154|D414CELL155|D414CELL156|D414CELL157|D414CELL158|D414CELL159|D414CELL160|D414CELL161|D414CELL162|D414CELL163|D414CELL164|D414CELL165|D414CELL166|D414CELL167|D414CELL168|D414CELL169|D414CELL170|D414CELL171|D414CELL172|D414CELL173|D414CELL174|D414CELL175|D414CELL176|D414CELL177|D414CELL178|D414CELL179|D414CELL180|D414CELL181|D414CELL182|D414CELL183|D414CELL184|D414CELL185|D414CELL186|D414CELL187|D414CELL188|D414CELL189|D414CELL190|D414CELL191|D414CELL192|D414CELL193|D414CELL194|D414CELL195|D414CELL196|D414CELL197|D414CELL198|D414CELL199|D414CELL200|D414CELL201|D414CELL202|D414CELL203|D414CELL204|D414CELL205|D414CELL206|D414CELL207|D414CELL208|D414CELL209|D414CELL210|D414CELL211|D414CELL212|D414CELL213|D414CELL214|D414CELL215|D414CELL216|D414CELL217|D414CELL218	YES	RA0117|RA0112|D414R09p-20|D414R09p-26|D414R09p-27|D414R09p-33|D414R09p-37|D414ALIAS003|D414ALIAS004|D414ALIAS005|D414ALIAS006|D414ALIAS007|D414ALIAS008|D414ALIAS009|D414ALIAS010|D414ALIAS011|D414ALIAS012|D414ALIAS013|D414ALIAS014|D414ALIAS015|D414ALIAS016|D414ALIAS017|D414ALIAS018|D414ALIAS019|D414CELL001|D414CELL002|D414CELL003|D414CELL004|D414CELL005|D414CELL006|D414CELL007|D414CELL008|D414CELL009|D414CELL010|D414CELL011|D414CELL012|D414CELL013|D414CELL014|D414CELL015|D414CELL016|D414CELL017|D414CELL018|D414CELL019|D414CELL020|D414CELL021|D414CELL022|D414CELL023|D414CELL024|D414CELL025|D414CELL026|D414CELL027|D414CELL028|D414CELL029|D414CELL030|D414CELL031|D414CELL032|D414CELL033|D414CELL034|D414CELL035|D414CELL036|D414CELL037|D414CELL038|D414CELL039|D414CELL040|D414CELL041|D414CELL042|D414CELL043|D414CELL044|D414CELL045|D414CELL046|D414CELL047|D414CELL048|D414CELL049|D414CELL050|D414CELL051|D414CELL052|D414CELL053|D414CELL054|D414CELL055|D414CELL056|D414CELL057|D414CELL058|D414CELL059|D414CELL060|D414CELL061|D414CELL062|D414CELL063|D414CELL064|D414CELL065|D414CELL066|D414CELL067|D414CELL068|D414CELL069|D414CELL070|D414CELL071|D414CELL072|D414CELL073|D414CELL074|D414CELL075|D414CELL076|D414CELL077|D414CELL078|D414CELL079|D414CELL080|D414CELL081|D414CELL082|D414CELL083|D414CELL084|D414CELL085|D414CELL086|D414CELL087|D414CELL088|D414CELL089|D414CELL090|D414CELL091|D414CELL092|D414CELL093|D414CELL094|D414CELL095|D414CELL096|D414CELL097|D414CELL098|D414CELL099|D414CELL100|D414CELL101|D414CELL102|D414CELL103|D414CELL104|D414CELL105|D414CELL106|D414CELL107|D414CELL108|D414CELL109|D414CELL110|D414CELL111|D414CELL112|D414CELL113|D414CELL114|D414CELL115|D414CELL116|D414CELL117|D414CELL118|D414CELL119|D414CELL120|D414CELL121|D414CELL122|D414CELL123|D414CELL124|D414CELL125|D414CELL126|D414CELL127|D414CELL128|D414CELL129|D414CELL130|D414CELL131|D414CELL132|D414CELL133|D414CELL134|D414CELL135|D414CELL136|D414CELL137|D414CELL138|D414CELL139|D414CELL140|D414CELL141|D414CELL142|D414CELL143|D414CELL144|D414CELL145|D414CELL146|D414CELL147|D414CELL148|D414CELL149|D414CELL150|D414CELL151|D414CELL152|D414CELL153|D414CELL154|D414CELL155|D414CELL156|D414CELL157|D414CELL158|D414CELL159|D414CELL160|D414CELL161|D414CELL162|D414CELL163|D414CELL164|D414CELL165|D414CELL166|D414CELL167|D414CELL168|D414CELL169|D414CELL170|D414CELL171|D414CELL172|D414CELL173|D414CELL174|D414CELL175|D414CELL176|D414CELL177|D414CELL178|D414CELL179|D414CELL180|D414CELL181|D414CELL182|D414CELL183|D414CELL184|D414CELL185|D414CELL186|D414CELL187|D414CELL188|D414CELL189|D414CELL190|D414CELL191|D414CELL192|D414CELL193|D414CELL194|D414CELL195|D414CELL196|D414CELL197|D414CELL198|D414CELL199|D414CELL200|D414CELL201|D414CELL202|D414CELL203|D414CELL204|D414CELL205|D414CELL206|D414CELL207|D414CELL208|D414CELL209|D414CELL210|D414CELL211|D414CELL212|D414CELL213|D414CELL214|D414CELL215|D414CELL216|D414CELL217|D414CELL218	DESCRIPTIVE_ONLY	RA0117|RA0112|D414R09p-20|D414R09p-26|D414R09p-27|D414R09p-33|D414R09p-37|D414ALIAS003|D414ALIAS004|D414ALIAS005|D414ALIAS006|D414ALIAS007|D414ALIAS008|D414ALIAS009|D414ALIAS010|D414ALIAS011|D414ALIAS012|D414ALIAS013|D414ALIAS014|D414ALIAS015|D414ALIAS016|D414ALIAS017|D414ALIAS018|D414ALIAS019|D414CELL001|D414CELL002|D414CELL003|D414CELL004|D414CELL005|D414CELL006|D414CELL007|D414CELL008|D414CELL009|D414CELL010|D414CELL011|D414CELL012|D414CELL013|D414CELL014|D414CELL015|D414CELL016|D414CELL017|D414CELL018|D414CELL019|D414CELL020|D414CELL021|D414CELL022|D414CELL023|D414CELL024|D414CELL025|D414CELL026|D414CELL027|D414CELL028|D414CELL029|D414CELL030|D414CELL031|D414CELL032|D414CELL033|D414CELL034|D414CELL035|D414CELL036|D414CELL037|D414CELL038|D414CELL039|D414CELL040|D414CELL041|D414CELL042|D414CELL043|D414CELL044|D414CELL045|D414CELL046|D414CELL047|D414CELL048|D414CELL049|D414CELL050|D414CELL051|D414CELL052|D414CELL053|D414CELL054|D414CELL055|D414CELL056|D414CELL057|D414CELL058|D414CELL059|D414CELL060|D414CELL061|D414CELL062|D414CELL063|D414CELL064|D414CELL065|D414CELL066|D414CELL067|D414CELL068|D414CELL069|D414CELL070|D414CELL071|D414CELL072|D414CELL073|D414CELL074|D414CELL075|D414CELL076|D414CELL077|D414CELL078|D414CELL079|D414CELL080|D414CELL081|D414CELL082|D414CELL083|D414CELL084|D414CELL085|D414CELL086|D414CELL087|D414CELL088|D414CELL089|D414CELL090|D414CELL091|D414CELL092|D414CELL093|D414CELL094|D414CELL095|D414CELL096|D414CELL097|D414CELL098|D414CELL099|D414CELL100|D414CELL101|D414CELL102|D414CELL103|D414CELL104|D414CELL105|D414CELL106|D414CELL107|D414CELL108|D414CELL109|D414CELL110|D414CELL111|D414CELL112|D414CELL113|D414CELL114|D414CELL115|D414CELL116|D414CELL117|D414CELL118|D414CELL119|D414CELL120|D414CELL121|D414CELL122|D414CELL123|D414CELL124|D414CELL125|D414CELL126|D414CELL127|D414CELL128|D414CELL129|D414CELL130|D414CELL131|D414CELL132|D414CELL133|D414CELL134|D414CELL135|D414CELL136|D414CELL137|D414CELL138|D414CELL139|D414CELL140|D414CELL141|D414CELL142|D414CELL143|D414CELL144|D414CELL145|D414CELL146|D414CELL147|D414CELL148|D414CELL149|D414CELL150|D414CELL151|D414CELL152|D414CELL153|D414CELL154|D414CELL155|D414CELL156|D414CELL157|D414CELL158|D414CELL159|D414CELL160|D414CELL161|D414CELL162|D414CELL163|D414CELL164|D414CELL165|D414CELL166|D414CELL167|D414CELL168|D414CELL169|D414CELL170|D414CELL171|D414CELL172|D414CELL173|D414CELL174|D414CELL175|D414CELL176|D414CELL177|D414CELL178|D414CELL179|D414CELL180|D414CELL181|D414CELL182|D414CELL183|D414CELL184|D414CELL185|D414CELL186|D414CELL187|D414CELL188|D414CELL189|D414CELL190|D414CELL191|D414CELL192|D414CELL193|D414CELL194|D414CELL195|D414CELL196|D414CELL197|D414CELL198|D414CELL199|D414CELL200|D414CELL201|D414CELL202|D414CELL203|D414CELL204|D414CELL205|D414CELL206|D414CELL207|D414CELL208|D414CELL209|D414CELL210|D414CELL211|D414CELL212|D414CELL213|D414CELL214|D414CELL215|D414CELL216|D414CELL217|D414CELL218	NOT_FOUND_IN_PACKET		NOT_FOUND_IN_PACKET				YES	YES	NO		COMPLETE_FOR_NAMED_CLAIM_NOT_WHOLE_PAPER	NOT_APPLICABLE	OUTSIDE_INDEPENDENCE_NOT_REQUIRED	USE_PATTERN_DOES_NOT_REQUIRE_INDEPENDENT_RECORDS	MAIN_SOURCE_ADJUDICATION_NOT_MODEL_VERDICT												RA0117|RA0112|D414R09p-20|D414R09p-26|D414R09p-27|D414R09p-33|D414R09p-37|D414ALIAS003|D414ALIAS004|D414ALIAS005|D414ALIAS006|D414ALIAS007|D414ALIAS008|D414ALIAS009|D414ALIAS010|D414ALIAS011|D414ALIAS012|D414ALIAS013|D414ALIAS014|D414ALIAS015|D414ALIAS016|D414ALIAS017|D414ALIAS018|D414ALIAS019|D414CELL001|D414CELL002|D414CELL003|D414CELL004|D414CELL005|D414CELL006|D414CELL007|D414CELL008|D414CELL009|D414CELL010|D414CELL011|D414CELL012|D414CELL013|D414CELL014|D414CELL015|D414CELL016|D414CELL017|D414CELL018|D414CELL019|D414CELL020|D414CELL021|D414CELL022|D414CELL023|D414CELL024|D414CELL025|D414CELL026|D414CELL027|D414CELL028|D414CELL029|D414CELL030|D414CELL031|D414CELL032|D414CELL033|D414CELL034|D414CELL035|D414CELL036|D414CELL037|D414CELL038|D414CELL039|D414CELL040|D414CELL041|D414CELL042|D414CELL043|D414CELL044|D414CELL045|D414CELL046|D414CELL047|D414CELL048|D414CELL049|D414CELL050|D414CELL051|D414CELL052|D414CELL053|D414CELL054|D414CELL055|D414CELL056|D414CELL057|D414CELL058|D414CELL059|D414CELL060|D414CELL061|D414CELL062|D414CELL063|D414CELL064|D414CELL065|D414CELL066|D414CELL067|D414CELL068|D414CELL069|D414CELL070|D414CELL071|D414CELL072|D414CELL073|D414CELL074|D414CELL075|D414CELL076|D414CELL077|D414CELL078|D414CELL079|D414CELL080|D414CELL081|D414CELL082|D414CELL083|D414CELL084|D414CELL085|D414CELL086|D414CELL087|D414CELL088|D414CELL089|D414CELL090|D414CELL091|D414CELL092|D414CELL093|D414CELL094|D414CELL095|D414CELL096|D414CELL097|D414CELL098|D414CELL099|D414CELL100|D414CELL101|D414CELL102|D414CELL103|D414CELL104|D414CELL105|D414CELL106|D414CELL107|D414CELL108|D414CELL109|D414CELL110|D414CELL111|D414CELL112|D414CELL113|D414CELL114|D414CELL115|D414CELL116|D414CELL117|D414CELL118|D414CELL119|D414CELL120|D414CELL121|D414CELL122|D414CELL123|D414CELL124|D414CELL125|D414CELL126|D414CELL127|D414CELL128|D414CELL129|D414CELL130|D414CELL131|D414CELL132|D414CELL133|D414CELL134|D414CELL135|D414CELL136|D414CELL137|D414CELL138|D414CELL139|D414CELL140|D414CELL141|D414CELL142|D414CELL143|D414CELL144|D414CELL145|D414CELL146|D414CELL147|D414CELL148|D414CELL149|D414CELL150|D414CELL151|D414CELL152|D414CELL153|D414CELL154|D414CELL155|D414CELL156|D414CELL157|D414CELL158|D414CELL159|D414CELL160|D414CELL161|D414CELL162|D414CELL163|D414CELL164|D414CELL165|D414CELL166|D414CELL167|D414CELL168|D414CELL169|D414CELL170|D414CELL171|D414CELL172|D414CELL173|D414CELL174|D414CELL175|D414CELL176|D414CELL177|D414CELL178|D414CELL179|D414CELL180|D414CELL181|D414CELL182|D414CELL183|D414CELL184|D414CELL185|D414CELL186|D414CELL187|D414CELL188|D414CELL189|D414CELL190|D414CELL191|D414CELL192|D414CELL193|D414CELL194|D414CELL195|D414CELL196|D414CELL197|D414CELL198|D414CELL199|D414CELL200|D414CELL201|D414CELL202|D414CELL203|D414CELL204|D414CELL205|D414CELL206|D414CELL207|D414CELL208|D414CELL209|D414CELL210|D414CELL211|D414CELL212|D414CELL213|D414CELL214|D414CELL215|D414CELL216|D414CELL217|D414CELL218	manuscript/jno_submission_v1/source_adjudication_v7/EVIDENCE_INDEX.json		YES	manuscript/jno_submission_v1/closeout_v1/final_pair_closure_v1/PAIR_CLOSURE.tsv	1e65d94003a05c44d64b9f6bc60347a751d9b2824a2e561d8aabb662374b1562	RA0117|RA0112|D414R09p-20|D414R09p-26|D414R09p-27|D414R09p-33|D414R09p-37|D414ALIAS003|D414ALIAS004|D414ALIAS005|D414ALIAS006|D414ALIAS007|D414ALIAS008|D414ALIAS009|D414ALIAS010|D414ALIAS011|D414ALIAS012|D414ALIAS013|D414ALIAS014|D414ALIAS015|D414ALIAS016|D414ALIAS017|D414ALIAS018|D414ALIAS019|D414CELL001|D414CELL002|D414CELL003|D414CELL004|D414CELL005|D414CELL006|D414CELL007|D414CELL008|D414CELL009|D414CELL010|D414CELL011|D414CELL012|D414CELL013|D414CELL014|D414CELL015|D414CELL016|D414CELL017|D414CELL018|D414CELL019|D414CELL020|D414CELL021|D414CELL022|D414CELL023|D414CELL024|D414CELL025|D414CELL026|D414CELL027|D414CELL028|D414CELL029|D414CELL030|D414CELL031|D414CELL032|D414CELL033|D414CELL034|D414CELL035|D414CELL036|D414CELL037|D414CELL038|D414CELL039|D414CELL040|D414CELL041|D414CELL042|D414CELL043|D414CELL044|D414CELL045|D414CELL046|D414CELL047|D414CELL048|D414CELL049|D414CELL050|D414CELL051|D414CELL052|D414CELL053|D414CELL054|D414CELL055|D414CELL056|D414CELL057|D414CELL058|D414CELL059|D414CELL060|D414CELL061|D414CELL062|D414CELL063|D414CELL064|D414CELL065|D414CELL066|D414CELL067|D414CELL068|D414CELL069|D414CELL070|D414CELL071|D414CELL072|D414CELL073|D414CELL074|D414CELL075|D414CELL076|D414CELL077|D414CELL078|D414CELL079|D414CELL080|D414CELL081|D414CELL082|D414CELL083|D414CELL084|D414CELL085|D414CELL086|D414CELL087|D414CELL088|D414CELL089|D414CELL090|D414CELL091|D414CELL092|D414CELL093|D414CELL094|D414CELL095|D414CELL096|D414CELL097|D414CELL098|D414CELL099|D414CELL100|D414CELL101|D414CELL102|D414CELL103|D414CELL104|D414CELL105|D414CELL106|D414CELL107|D414CELL108|D414CELL109|D414CELL110|D414CELL111|D414CELL112|D414CELL113|D414CELL114|D414CELL115|D414CELL116|D414CELL117|D414CELL118|D414CELL119|D414CELL120|D414CELL121|D414CELL122|D414CELL123|D414CELL124|D414CELL125|D414CELL126|D414CELL127|D414CELL128|D414CELL129|D414CELL130|D414CELL131|D414CELL132|D414CELL133|D414CELL134|D414CELL135|D414CELL136|D414CELL137|D414CELL138|D414CELL139|D414CELL140|D414CELL141|D414CELL142|D414CELL143|D414CELL144|D414CELL145|D414CELL146|D414CELL147|D414CELL148|D414CELL149|D414CELL150|D414CELL151|D414CELL152|D414CELL153|D414CELL154|D414CELL155|D414CELL156|D414CELL157|D414CELL158|D414CELL159|D414CELL160|D414CELL161|D414CELL162|D414CELL163|D414CELL164|D414CELL165|D414CELL166|D414CELL167|D414CELL168|D414CELL169|D414CELL170|D414CELL171|D414CELL172|D414CELL173|D414CELL174|D414CELL175|D414CELL176|D414CELL177|D414CELL178|D414CELL179|D414CELL180|D414CELL181|D414CELL182|D414CELL183|D414CELL184|D414CELL185|D414CELL186|D414CELL187|D414CELL188|D414CELL189|D414CELL190|D414CELL191|D414CELL192|D414CELL193|D414CELL194|D414CELL195|D414CELL196|D414CELL197|D414CELL198|D414CELL199|D414CELL200|D414CELL201|D414CELL202|D414CELL203|D414CELL204|D414CELL205|D414CELL206|D414CELL207|D414CELL208|D414CELL209|D414CELL210|D414CELL211|D414CELL212|D414CELL213|D414CELL214|D414CELL215|D414CELL216|D414CELL217|D414CELL218	2026-09-08 22:49:22				NO	NOT_APPLICABLE_TO_TARGET_CLAIM	OUTSIDE_TARGET_INDEPENDENCE_USE	COMPLETE_BOUNDED_READING_ACCESS_LIMIT_SEPARATE	NO	NO	CLOSED_BOUNDED_CLAIM	Mutation catalog plus separately tabulated cohort-level primary/metastatic percentages; descriptive mean, not pooled independent patients. Per-study tests and averages of reported percentages are shown; no joint patient denominator or across-endpoint independent validation is asserted in the bounded claim. This does not certify within-study independence, donor deduplication or mutation-count independence. TableS2 Sheet1 A1:F17: four separate study rows; primary/metastatic tests within each study; E8/E15 descriptive averages. TableS3 does not include the MSK Eur Urol2020 block; do not infer dual race-analysis contribution from Methods list alone.	Exact retained version and linked claim only. No inference of author awareness, actual duplicated patient inclusion, global donor independence, whole-paper validity or outcome effects. No rate denominator.					Only this exact pair and named claim; never a whole-paper independence judgment.			PCA_PRIMARY_OR_RESOURCE_USE			v1					manuscript/jno_submission_v1/source_adjudication_v7/PAPER_SCOPE.tsv			NO
pca-paper-source-successor/7.0	DOI:10.64898/2026.03.03.709424	PPAIR0055	prad_cdk12_mskcc_2020	prad_mskcc_2017	DIRECT_PATIENT_SPECIMEN_OR_SAMPLE_IDENTITY	ANALYTIC_INPUT	RA0117|RA0118|D414R09p-20|D414R09p-26|D414R09p-27|D414R09p-33|D414R09p-37|D414ALIAS003|D414ALIAS004|D414ALIAS005|D414ALIAS006|D414ALIAS007|D414ALIAS008|D414ALIAS009|D414ALIAS010|D414ALIAS011|D414ALIAS012|D414ALIAS013|D414ALIAS014|D414ALIAS015|D414ALIAS016|D414ALIAS017|D414ALIAS018|D414ALIAS019	ANALYTIC_INPUT	RA0117|RA0118|D414R09p-20|D414R09p-26|D414R09p-27|D414R09p-33|D414R09p-37|D414ALIAS003|D414ALIAS004|D414ALIAS005|D414ALIAS006|D414ALIAS007|D414ALIAS008|D414ALIAS009|D414ALIAS010|D414ALIAS011|D414ALIAS012|D414ALIAS013|D414ALIAS014|D414ALIAS015|D414ALIAS016|D414ALIAS017|D414ALIAS018|D414ALIAS019	YES	RA0117|RA0118|D414R09p-20|D414R09p-26|D414R09p-27|D414R09p-33|D414R09p-37|D414ALIAS003|D414ALIAS004|D414ALIAS005|D414ALIAS006|D414ALIAS007|D414ALIAS008|D414ALIAS009|D414ALIAS010|D414ALIAS011|D414ALIAS012|D414ALIAS013|D414ALIAS014|D414ALIAS015|D414ALIAS016|D414ALIAS017|D414ALIAS018|D414ALIAS019	DESCRIPTIVE_ONLY	RA0117|RA0118|D414R09p-20|D414R09p-26|D414R09p-27|D414R09p-33|D414R09p-37|D414ALIAS003|D414ALIAS004|D414ALIAS005|D414ALIAS006|D414ALIAS007|D414ALIAS008|D414ALIAS009|D414ALIAS010|D414ALIAS011|D414ALIAS012|D414ALIAS013|D414ALIAS014|D414ALIAS015|D414ALIAS016|D414ALIAS017|D414ALIAS018|D414ALIAS019	NOT_FOUND_IN_PACKET		NOT_FOUND_IN_PACKET				YES	YES	NO		COMPLETE_FOR_NAMED_CLAIM_NOT_WHOLE_PAPER	NOT_APPLICABLE	OUTSIDE_INDEPENDENCE_NOT_REQUIRED	USE_PATTERN_DOES_NOT_REQUIRE_INDEPENDENT_RECORDS	MAIN_SOURCE_ADJUDICATION_NOT_MODEL_VERDICT												RA0117|RA0118|D414R09p-20|D414R09p-26|D414R09p-27|D414R09p-33|D414R09p-37|D414ALIAS003|D414ALIAS004|D414ALIAS005|D414ALIAS006|D414ALIAS007|D414ALIAS008|D414ALIAS009|D414ALIAS010|D414ALIAS011|D414ALIAS012|D414ALIAS013|D414ALIAS014|D414ALIAS015|D414ALIAS016|D414ALIAS017|D414ALIAS018|D414ALIAS019	manuscript/jno_submission_v1/source_adjudication_v7/EVIDENCE_INDEX.json		YES	manuscript/jno_submission_v1/closeout_v1/final_pair_closure_v1/PAIR_CLOSURE.tsv	1e65d94003a05c44d64b9f6bc60347a751d9b2824a2e561d8aabb662374b1562	RA0117|RA0118|D414R09p-20|D414R09p-26|D414R09p-27|D414R09p-33|D414R09p-37|D414ALIAS003|D414ALIAS004|D414ALIAS005|D414ALIAS006|D414ALIAS007|D414ALIAS008|D414ALIAS009|D414ALIAS010|D414ALIAS011|D414ALIAS012|D414ALIAS013|D414ALIAS014|D414ALIAS015|D414ALIAS016|D414ALIAS017|D414ALIAS018|D414ALIAS019	2026-09-08 22:49:22				NO	NOT_APPLICABLE_TO_TARGET_CLAIM	OUTSIDE_TARGET_INDEPENDENCE_USE	COMPLETE_BOUNDED_READING_ACCESS_LIMIT_SEPARATE	NO	NO	CLOSED_BOUNDED_CLAIM	Reported-mutation catalog, not independent patient replication. Figure2C p-26 is a mutation catalog; do not infer independent patient contributions from occurrences or pool cohort counts. Catalog-only for this pair; neither endpoint pair is jointly a frequency/race input.	Exact retained version and linked claim only. No inference of author awareness, actual duplicated patient inclusion, global donor independence, whole-paper validity or outcome effects. No rate denominator.					Only this exact pair and named claim; never a whole-paper independence judgment.			PCA_PRIMARY_OR_RESOURCE_USE			v1					manuscript/jno_submission_v1/source_adjudication_v7/PAPER_SCOPE.tsv			NO
pca-paper-source-successor/7.0	DOI:10.64898/2026.03.03.709424	PPAIR0056	prad_cdk12_mskcc_2020	prad_pik3r1_msk_2021	DIRECT_PATIENT_SPECIMEN_OR_SAMPLE_IDENTITY	ANALYTIC_INPUT	RA0117|RA0120|D414R09p-20|D414R09p-26|D414R09p-27|D414R09p-33|D414R09p-37|D414ALIAS003|D414ALIAS004|D414ALIAS005|D414ALIAS006|D414ALIAS007|D414ALIAS008|D414ALIAS009|D414ALIAS010|D414ALIAS011|D414ALIAS012|D414ALIAS013|D414ALIAS014|D414ALIAS015|D414ALIAS016|D414ALIAS017|D414ALIAS018|D414ALIAS019|D414CELL001|D414CELL002|D414CELL003|D414CELL004|D414CELL005|D414CELL006|D414CELL007|D414CELL008|D414CELL009|D414CELL010|D414CELL011|D414CELL012|D414CELL013|D414CELL014|D414CELL015|D414CELL016|D414CELL017|D414CELL018|D414CELL019|D414CELL020|D414CELL021|D414CELL022|D414CELL023|D414CELL024|D414CELL025|D414CELL026|D414CELL027|D414CELL028|D414CELL029|D414CELL030|D414CELL031|D414CELL032|D414CELL033|D414CELL034|D414CELL035|D414CELL036|D414CELL037|D414CELL038|D414CELL039|D414CELL040|D414CELL041|D414CELL042|D414CELL043|D414CELL044|D414CELL045|D414CELL046|D414CELL047|D414CELL048|D414CELL049|D414CELL050|D414CELL051|D414CELL052|D414CELL053|D414CELL054|D414CELL055|D414CELL056|D414CELL057|D414CELL058|D414CELL059|D414CELL060|D414CELL061|D414CELL062|D414CELL063|D414CELL064|D414CELL065|D414CELL066|D414CELL067|D414CELL068|D414CELL069|D414CELL070|D414CELL071|D414CELL072|D414CELL073|D414CELL074|D414CELL075|D414CELL076|D414CELL077|D414CELL078|D414CELL079|D414CELL080|D414CELL081|D414CELL082|D414CELL083|D414CELL084|D414CELL085|D414CELL086|D414CELL087|D414CELL088|D414CELL089|D414CELL090|D414CELL091|D414CELL092|D414CELL093|D414CELL094|D414CELL095|D414CELL096|D414CELL097|D414CELL098|D414CELL099|D414CELL100|D414CELL101|D414CELL102|D414CELL103|D414CELL104|D414CELL105|D414CELL106|D414CELL107|D414CELL108|D414CELL109|D414CELL110|D414CELL111|D414CELL112|D414CELL113|D414CELL114|D414CELL115|D414CELL116|D414CELL117|D414CELL118|D414CELL119|D414CELL120|D414CELL121|D414CELL122|D414CELL123|D414CELL124|D414CELL125|D414CELL126|D414CELL127|D414CELL128|D414CELL129|D414CELL130|D414CELL131|D414CELL132|D414CELL133|D414CELL134|D414CELL135|D414CELL136|D414CELL137|D414CELL138|D414CELL139|D414CELL140|D414CELL141|D414CELL142|D414CELL143|D414CELL144|D414CELL145|D414CELL146|D414CELL147|D414CELL148|D414CELL149|D414CELL150|D414CELL151|D414CELL152|D414CELL153|D414CELL154|D414CELL155|D414CELL156|D414CELL157|D414CELL158|D414CELL159|D414CELL160|D414CELL161|D414CELL162|D414CELL163|D414CELL164|D414CELL165|D414CELL166|D414CELL167|D414CELL168|D414CELL169|D414CELL170|D414CELL171|D414CELL172|D414CELL173|D414CELL174|D414CELL175|D414CELL176|D414CELL177|D414CELL178|D414CELL179|D414CELL180|D414CELL181|D414CELL182|D414CELL183|D414CELL184|D414CELL185|D414CELL186|D414CELL187|D414CELL188|D414CELL189|D414CELL190|D414CELL191|D414CELL192|D414CELL193|D414CELL194|D414CELL195|D414CELL196|D414CELL197|D414CELL198|D414CELL199|D414CELL200|D414CELL201|D414CELL202|D414CELL203|D414CELL204|D414CELL205|D414CELL206|D414CELL207|D414CELL208|D414CELL209|D414CELL210|D414CELL211|D414CELL212|D414CELL213|D414CELL214|D414CELL215|D414CELL216|D414CELL217|D414CELL218	ANALYTIC_INPUT	RA0117|RA0120|D414R09p-20|D414R09p-26|D414R09p-27|D414R09p-33|D414R09p-37|D414ALIAS003|D414ALIAS004|D414ALIAS005|D414ALIAS006|D414ALIAS007|D414ALIAS008|D414ALIAS009|D414ALIAS010|D414ALIAS011|D414ALIAS012|D414ALIAS013|D414ALIAS014|D414ALIAS015|D414ALIAS016|D414ALIAS017|D414ALIAS018|D414ALIAS019|D414CELL001|D414CELL002|D414CELL003|D414CELL004|D414CELL005|D414CELL006|D414CELL007|D414CELL008|D414CELL009|D414CELL010|D414CELL011|D414CELL012|D414CELL013|D414CELL014|D414CELL015|D414CELL016|D414CELL017|D414CELL018|D414CELL019|D414CELL020|D414CELL021|D414CELL022|D414CELL023|D414CELL024|D414CELL025|D414CELL026|D414CELL027|D414CELL028|D414CELL029|D414CELL030|D414CELL031|D414CELL032|D414CELL033|D414CELL034|D414CELL035|D414CELL036|D414CELL037|D414CELL038|D414CELL039|D414CELL040|D414CELL041|D414CELL042|D414CELL043|D414CELL044|D414CELL045|D414CELL046|D414CELL047|D414CELL048|D414CELL049|D414CELL050|D414CELL051|D414CELL052|D414CELL053|D414CELL054|D414CELL055|D414CELL056|D414CELL057|D414CELL058|D414CELL059|D414CELL060|D414CELL061|D414CELL062|D414CELL063|D414CELL064|D414CELL065|D414CELL066|D414CELL067|D414CELL068|D414CELL069|D414CELL070|D414CELL071|D414CELL072|D414CELL073|D414CELL074|D414CELL075|D414CELL076|D414CELL077|D414CELL078|D414CELL079|D414CELL080|D414CELL081|D414CELL082|D414CELL083|D414CELL084|D414CELL085|D414CELL086|D414CELL087|D414CELL088|D414CELL089|D414CELL090|D414CELL091|D414CELL092|D414CELL093|D414CELL094|D414CELL095|D414CELL096|D414CELL097|D414CELL098|D414CELL099|D414CELL100|D414CELL101|D414CELL102|D414CELL103|D414CELL104|D414CELL105|D414CELL106|D414CELL107|D414CELL108|D414CELL109|D414CELL110|D414CELL111|D414CELL112|D414CELL113|D414CELL114|D414CELL115|D414CELL116|D414CELL117|D414CELL118|D414CELL119|D414CELL120|D414CELL121|D414CELL122|D414CELL123|D414CELL124|D414CELL125|D414CELL126|D414CELL127|D414CELL128|D414CELL129|D414CELL130|D414CELL131|D414CELL132|D414CELL133|D414CELL134|D414CELL135|D414CELL136|D414CELL137|D414CELL138|D414CELL139|D414CELL140|D414CELL141|D414CELL142|D414CELL143|D414CELL144|D414CELL145|D414CELL146|D414CELL147|D414CELL148|D414CELL149|D414CELL150|D414CELL151|D414CELL152|D414CELL153|D414CELL154|D414CELL155|D414CELL156|D414CELL157|D414CELL158|D414CELL159|D414CELL160|D414CELL161|D414CELL162|D414CELL163|D414CELL164|D414CELL165|D414CELL166|D414CELL167|D414CELL168|D414CELL169|D414CELL170|D414CELL171|D414CELL172|D414CELL173|D414CELL174|D414CELL175|D414CELL176|D414CELL177|D414CELL178|D414CELL179|D414CELL180|D414CELL181|D414CELL182|D414CELL183|D414CELL184|D414CELL185|D414CELL186|D414CELL187|D414CELL188|D414CELL189|D414CELL190|D414CELL191|D414CELL192|D414CELL193|D414CELL194|D414CELL195|D414CELL196|D414CELL197|D414CELL198|D414CELL199|D414CELL200|D414CELL201|D414CELL202|D414CELL203|D414CELL204|D414CELL205|D414CELL206|D414CELL207|D414CELL208|D414CELL209|D414CELL210|D414CELL211|D414CELL212|D414CELL213|D414CELL214|D414CELL215|D414CELL216|D414CELL217|D414CELL218	YES	RA0117|RA0120|D414R09p-20|D414R09p-26|D414R09p-27|D414R09p-33|D414R09p-37|D414ALIAS003|D414ALIAS004|D414ALIAS005|D414ALIAS006|D414ALIAS007|D414ALIAS008|D414ALIAS009|D414ALIAS010|D414ALIAS011|D414ALIAS012|D414ALIAS013|D414ALIAS014|D414ALIAS015|D414ALIAS016|D414ALIAS017|D414ALIAS018|D414ALIAS019|D414CELL001|D414CELL002|D414CELL003|D414CELL004|D414CELL005|D414CELL006|D414CELL007|D414CELL008|D414CELL009|D414CELL010|D414CELL011|D414CELL012|D414CELL013|D414CELL014|D414CELL015|D414CELL016|D414CELL017|D414CELL018|D414CELL019|D414CELL020|D414CELL021|D414CELL022|D414CELL023|D414CELL024|D414CELL025|D414CELL026|D414CELL027|D414CELL028|D414CELL029|D414CELL030|D414CELL031|D414CELL032|D414CELL033|D414CELL034|D414CELL035|D414CELL036|D414CELL037|D414CELL038|D414CELL039|D414CELL040|D414CELL041|D414CELL042|D414CELL043|D414CELL044|D414CELL045|D414CELL046|D414CELL047|D414CELL048|D414CELL049|D414CELL050|D414CELL051|D414CELL052|D414CELL053|D414CELL054|D414CELL055|D414CELL056|D414CELL057|D414CELL058|D414CELL059|D414CELL060|D414CELL061|D414CELL062|D414CELL063|D414CELL064|D414CELL065|D414CELL066|D414CELL067|D414CELL068|D414CELL069|D414CELL070|D414CELL071|D414CELL072|D414CELL073|D414CELL074|D414CELL075|D414CELL076|D414CELL077|D414CELL078|D414CELL079|D414CELL080|D414CELL081|D414CELL082|D414CELL083|D414CELL084|D414CELL085|D414CELL086|D414CELL087|D414CELL088|D414CELL089|D414CELL090|D414CELL091|D414CELL092|D414CELL093|D414CELL094|D414CELL095|D414CELL096|D414CELL097|D414CELL098|D414CELL099|D414CELL100|D414CELL101|D414CELL102|D414CELL103|D414CELL104|D414CELL105|D414CELL106|D414CELL107|D414CELL108|D414CELL109|D414CELL110|D414CELL111|D414CELL112|D414CELL113|D414CELL114|D414CELL115|D414CELL116|D414CELL117|D414CELL118|D414CELL119|D414CELL120|D414CELL121|D414CELL122|D414CELL123|D414CELL124|D414CELL125|D414CELL126|D414CELL127|D414CELL128|D414CELL129|D414CELL130|D414CELL131|D414CELL132|D414CELL133|D414CELL134|D414CELL135|D414CELL136|D414CELL137|D414CELL138|D414CELL139|D414CELL140|D414CELL141|D414CELL142|D414CELL143|D414CELL144|D414CELL145|D414CELL146|D414CELL147|D414CELL148|D414CELL149|D414CELL150|D414CELL151|D414CELL152|D414CELL153|D414CELL154|D414CELL155|D414CELL156|D414CELL157|D414CELL158|D414CELL159|D414CELL160|D414CELL161|D414CELL162|D414CELL163|D414CELL164|D414CELL165|D414CELL166|D414CELL167|D414CELL168|D414CELL169|D414CELL170|D414CELL171|D414CELL172|D414CELL173|D414CELL174|D414CELL175|D414CELL176|D414CELL177|D414CELL178|D414CELL179|D414CELL180|D414CELL181|D414CELL182|D414CELL183|D414CELL184|D414CELL185|D414CELL186|D414CELL187|D414CELL188|D414CELL189|D414CELL190|D414CELL191|D414CELL192|D414CELL193|D414CELL194|D414CELL195|D414CELL196|D414CELL197|D414CELL198|D414CELL199|D414CELL200|D414CELL201|D414CELL202|D414CELL203|D414CELL204|D414CELL205|D414CELL206|D414CELL207|D414CELL208|D414CELL209|D414CELL210|D414CELL211|D414CELL212|D414CELL213|D414CELL214|D414CELL215|D414CELL216|D414CELL217|D414CELL218	DESCRIPTIVE_ONLY	RA0117|RA0120|D414R09p-20|D414R09p-26|D414R09p-27|D414R09p-33|D414R09p-37|D414ALIAS003|D414ALIAS004|D414ALIAS005|D414ALIAS006|D414ALIAS007|D414ALIAS008|D414ALIAS009|D414ALIAS010|D414ALIAS011|D414ALIAS012|D414ALIAS013|D414ALIAS014|D414ALIAS015|D414ALIAS016|D414ALIAS017|D414ALIAS018|D414ALIAS019|D414CELL001|D414CELL002|D414CELL003|D414CELL004|D414CELL005|D414CELL006|D414CELL007|D414CELL008|D414CELL009|D414CELL010|D414CELL011|D414CELL012|D414CELL013|D414CELL014|D414CELL015|D414CELL016|D414CELL017|D414CELL018|D414CELL019|D414CELL020|D414CELL021|D414CELL022|D414CELL023|D414CELL024|D414CELL025|D414CELL026|D414CELL027|D414CELL028|D414CELL029|D414CELL030|D414CELL031|D414CELL032|D414CELL033|D414CELL034|D414CELL035|D414CELL036|D414CELL037|D414CELL038|D414CELL039|D414CELL040|D414CELL041|D414CELL042|D414CELL043|D414CELL044|D414CELL045|D414CELL046|D414CELL047|D414CELL048|D414CELL049|D414CELL050|D414CELL051|D414CELL052|D414CELL053|D414CELL054|D414CELL055|D414CELL056|D414CELL057|D414CELL058|D414CELL059|D414CELL060|D414CELL061|D414CELL062|D414CELL063|D414CELL064|D414CELL065|D414CELL066|D414CELL067|D414CELL068|D414CELL069|D414CELL070|D414CELL071|D414CELL072|D414CELL073|D414CELL074|D414CELL075|D414CELL076|D414CELL077|D414CELL078|D414CELL079|D414CELL080|D414CELL081|D414CELL082|D414CELL083|D414CELL084|D414CELL085|D414CELL086|D414CELL087|D414CELL088|D414CELL089|D414CELL090|D414CELL091|D414CELL092|D414CELL093|D414CELL094|D414CELL095|D414CELL096|D414CELL097|D414CELL098|D414CELL099|D414CELL100|D414CELL101|D414CELL102|D414CELL103|D414CELL104|D414CELL105|D414CELL106|D414CELL107|D414CELL108|D414CELL109|D414CELL110|D414CELL111|D414CELL112|D414CELL113|D414CELL114|D414CELL115|D414CELL116|D414CELL117|D414CELL118|D414CELL119|D414CELL120|D414CELL121|D414CELL122|D414CELL123|D414CELL124|D414CELL125|D414CELL126|D414CELL127|D414CELL128|D414CELL129|D414CELL130|D414CELL131|D414CELL132|D414CELL133|D414CELL134|D414CELL135|D414CELL136|D414CELL137|D414CELL138|D414CELL139|D414CELL140|D414CELL141|D414CELL142|D414CELL143|D414CELL144|D414CELL145|D414CELL146|D414CELL147|D414CELL148|D414CELL149|D414CELL150|D414CELL151|D414CELL152|D414CELL153|D414CELL154|D414CELL155|D414CELL156|D414CELL157|D414CELL158|D414CELL159|D414CELL160|D414CELL161|D414CELL162|D414CELL163|D414CELL164|D414CELL165|D414CELL166|D414CELL167|D414CELL168|D414CELL169|D414CELL170|D414CELL171|D414CELL172|D414CELL173|D414CELL174|D414CELL175|D414CELL176|D414CELL177|D414CELL178|D414CELL179|D414CELL180|D414CELL181|D414CELL182|D414CELL183|D414CELL184|D414CELL185|D414CELL186|D414CELL187|D414CELL188|D414CELL189|D414CELL190|D414CELL191|D414CELL192|D414CELL193|D414CELL194|D414CELL195|D414CELL196|D414CELL197|D414CELL198|D414CELL199|D414CELL200|D414CELL201|D414CELL202|D414CELL203|D414CELL204|D414CELL205|D414CELL206|D414CELL207|D414CELL208|D414CELL209|D414CELL210|D414CELL211|D414CELL212|D414CELL213|D414CELL214|D414CELL215|D414CELL216|D414CELL217|D414CELL218	NOT_FOUND_IN_PACKET		NOT_FOUND_IN_PACKET				YES	YES	NO		COMPLETE_FOR_NAMED_CLAIM_NOT_WHOLE_PAPER	NOT_APPLICABLE	OUTSIDE_INDEPENDENCE_NOT_REQUIRED	USE_PATTERN_DOES_NOT_REQUIRE_INDEPENDENT_RECORDS	MAIN_SOURCE_ADJUDICATION_NOT_MODEL_VERDICT												RA0117|RA0120|D414R09p-20|D414R09p-26|D414R09p-27|D414R09p-33|D414R09p-37|D414ALIAS003|D414ALIAS004|D414ALIAS005|D414ALIAS006|D414ALIAS007|D414ALIAS008|D414ALIAS009|D414ALIAS010|D414ALIAS011|D414ALIAS012|D414ALIAS013|D414ALIAS014|D414ALIAS015|D414ALIAS016|D414ALIAS017|D414ALIAS018|D414ALIAS019|D414CELL001|D414CELL002|D414CELL003|D414CELL004|D414CELL005|D414CELL006|D414CELL007|D414CELL008|D414CELL009|D414CELL010|D414CELL011|D414CELL012|D414CELL013|D414CELL014|D414CELL015|D414CELL016|D414CELL017|D414CELL018|D414CELL019|D414CELL020|D414CELL021|D414CELL022|D414CELL023|D414CELL024|D414CELL025|D414CELL026|D414CELL027|D414CELL028|D414CELL029|D414CELL030|D414CELL031|D414CELL032|D414CELL033|D414CELL034|D414CELL035|D414CELL036|D414CELL037|D414CELL038|D414CELL039|D414CELL040|D414CELL041|D414CELL042|D414CELL043|D414CELL044|D414CELL045|D414CELL046|D414CELL047|D414CELL048|D414CELL049|D414CELL050|D414CELL051|D414CELL052|D414CELL053|D414CELL054|D414CELL055|D414CELL056|D414CELL057|D414CELL058|D414CELL059|D414CELL060|D414CELL061|D414CELL062|D414CELL063|D414CELL064|D414CELL065|D414CELL066|D414CELL067|D414CELL068|D414CELL069|D414CELL070|D414CELL071|D414CELL072|D414CELL073|D414CELL074|D414CELL075|D414CELL076|D414CELL077|D414CELL078|D414CELL079|D414CELL080|D414CELL081|D414CELL082|D414CELL083|D414CELL084|D414CELL085|D414CELL086|D414CELL087|D414CELL088|D414CELL089|D414CELL090|D414CELL091|D414CELL092|D414CELL093|D414CELL094|D414CELL095|D414CELL096|D414CELL097|D414CELL098|D414CELL099|D414CELL100|D414CELL101|D414CELL102|D414CELL103|D414CELL104|D414CELL105|D414CELL106|D414CELL107|D414CELL108|D414CELL109|D414CELL110|D414CELL111|D414CELL112|D414CELL113|D414CELL114|D414CELL115|D414CELL116|D414CELL117|D414CELL118|D414CELL119|D414CELL120|D414CELL121|D414CELL122|D414CELL123|D414CELL124|D414CELL125|D414CELL126|D414CELL127|D414CELL128|D414CELL129|D414CELL130|D414CELL131|D414CELL132|D414CELL133|D414CELL134|D414CELL135|D414CELL136|D414CELL137|D414CELL138|D414CELL139|D414CELL140|D414CELL141|D414CELL142|D414CELL143|D414CELL144|D414CELL145|D414CELL146|D414CELL147|D414CELL148|D414CELL149|D414CELL150|D414CELL151|D414CELL152|D414CELL153|D414CELL154|D414CELL155|D414CELL156|D414CELL157|D414CELL158|D414CELL159|D414CELL160|D414CELL161|D414CELL162|D414CELL163|D414CELL164|D414CELL165|D414CELL166|D414CELL167|D414CELL168|D414CELL169|D414CELL170|D414CELL171|D414CELL172|D414CELL173|D414CELL174|D414CELL175|D414CELL176|D414CELL177|D414CELL178|D414CELL179|D414CELL180|D414CELL181|D414CELL182|D414CELL183|D414CELL184|D414CELL185|D414CELL186|D414CELL187|D414CELL188|D414CELL189|D414CELL190|D414CELL191|D414CELL192|D414CELL193|D414CELL194|D414CELL195|D414CELL196|D414CELL197|D414CELL198|D414CELL199|D414CELL200|D414CELL201|D414CELL202|D414CELL203|D414CELL204|D414CELL205|D414CELL206|D414CELL207|D414CELL208|D414CELL209|D414CELL210|D414CELL211|D414CELL212|D414CELL213|D414CELL214|D414CELL215|D414CELL216|D414CELL217|D414CELL218	manuscript/jno_submission_v1/source_adjudication_v7/EVIDENCE_INDEX.json		YES	manuscript/jno_submission_v1/closeout_v1/final_pair_closure_v1/PAIR_CLOSURE.tsv	1e65d94003a05c44d64b9f6bc60347a751d9b2824a2e561d8aabb662374b1562	RA0117|RA0120|D414R09p-20|D414R09p-26|D414R09p-27|D414R09p-33|D414R09p-37|D414ALIAS003|D414ALIAS004|D414ALIAS005|D414ALIAS006|D414ALIAS007|D414ALIAS008|D414ALIAS009|D414ALIAS010|D414ALIAS011|D414ALIAS012|D414ALIAS013|D414ALIAS014|D414ALIAS015|D414ALIAS016|D414ALIAS017|D414ALIAS018|D414ALIAS019|D414CELL001|D414CELL002|D414CELL003|D414CELL004|D414CELL005|D414CELL006|D414CELL007|D414CELL008|D414CELL009|D414CELL010|D414CELL011|D414CELL012|D414CELL013|D414CELL014|D414CELL015|D414CELL016|D414CELL017|D414CELL018|D414CELL019|D414CELL020|D414CELL021|D414CELL022|D414CELL023|D414CELL024|D414CELL025|D414CELL026|D414CELL027|D414CELL028|D414CELL029|D414CELL030|D414CELL031|D414CELL032|D414CELL033|D414CELL034|D414CELL035|D414CELL036|D414CELL037|D414CELL038|D414CELL039|D414CELL040|D414CELL041|D414CELL042|D414CELL043|D414CELL044|D414CELL045|D414CELL046|D414CELL047|D414CELL048|D414CELL049|D414CELL050|D414CELL051|D414CELL052|D414CELL053|D414CELL054|D414CELL055|D414CELL056|D414CELL057|D414CELL058|D414CELL059|D414CELL060|D414CELL061|D414CELL062|D414CELL063|D414CELL064|D414CELL065|D414CELL066|D414CELL067|D414CELL068|D414CELL069|D414CELL070|D414CELL071|D414CELL072|D414CELL073|D414CELL074|D414CELL075|D414CELL076|D414CELL077|D414CELL078|D414CELL079|D414CELL080|D414CELL081|D414CELL082|D414CELL083|D414CELL084|D414CELL085|D414CELL086|D414CELL087|D414CELL088|D414CELL089|D414CELL090|D414CELL091|D414CELL092|D414CELL093|D414CELL094|D414CELL095|D414CELL096|D414CELL097|D414CELL098|D414CELL099|D414CELL100|D414CELL101|D414CELL102|D414CELL103|D414CELL104|D414CELL105|D414CELL106|D414CELL107|D414CELL108|D414CELL109|D414CELL110|D414CELL111|D414CELL112|D414CELL113|D414CELL114|D414CELL115|D414CELL116|D414CELL117|D414CELL118|D414CELL119|D414CELL120|D414CELL121|D414CELL122|D414CELL123|D414CELL124|D414CELL125|D414CELL126|D414CELL127|D414CELL128|D414CELL129|D414CELL130|D414CELL131|D414CELL132|D414CELL133|D414CELL134|D414CELL135|D414CELL136|D414CELL137|D414CELL138|D414CELL139|D414CELL140|D414CELL141|D414CELL142|D414CELL143|D414CELL144|D414CELL145|D414CELL146|D414CELL147|D414CELL148|D414CELL149|D414CELL150|D414CELL151|D414CELL152|D414CELL153|D414CELL154|D414CELL155|D414CELL156|D414CELL157|D414CELL158|D414CELL159|D414CELL160|D414CELL161|D414CELL162|D414CELL163|D414CELL164|D414CELL165|D414CELL166|D414CELL167|D414CELL168|D414CELL169|D414CELL170|D414CELL171|D414CELL172|D414CELL173|D414CELL174|D414CELL175|D414CELL176|D414CELL177|D414CELL178|D414CELL179|D414CELL180|D414CELL181|D414CELL182|D414CELL183|D414CELL184|D414CELL185|D414CELL186|D414CELL187|D414CELL188|D414CELL189|D414CELL190|D414CELL191|D414CELL192|D414CELL193|D414CELL194|D414CELL195|D414CELL196|D414CELL197|D414CELL198|D414CELL199|D414CELL200|D414CELL201|D414CELL202|D414CELL203|D414CELL204|D414CELL205|D414CELL206|D414CELL207|D414CELL208|D414CELL209|D414CELL210|D414CELL211|D414CELL212|D414CELL213|D414CELL214|D414CELL215|D414CELL216|D414CELL217|D414CELL218	2026-09-08 22:49:22				NO	NOT_APPLICABLE_TO_TARGET_CLAIM	OUTSIDE_TARGET_INDEPENDENCE_USE	COMPLETE_BOUNDED_READING_ACCESS_LIMIT_SEPARATE	NO	NO	CLOSED_BOUNDED_CLAIM	Mutation catalog plus separately tabulated cohort-level primary/metastatic percentages; descriptive mean, not pooled independent patients. Per-study tests and averages of reported percentages are shown; no joint patient denominator or across-endpoint independent validation is asserted in the bounded claim. This does not certify within-study independence, donor deduplication or mutation-count independence. TableS2 Sheet1 A1:F17: four separate study rows; primary/metastatic tests within each study; E8/E15 descriptive averages. TableS3 does not include the MSK Eur Urol2020 block; do not infer dual race-analysis contribution from Methods list alone.	Exact retained version and linked claim only. No inference of author awareness, actual duplicated patient inclusion, global donor independence, whole-paper validity or outcome effects. No rate denominator.					Only this exact pair and named claim; never a whole-paper independence judgment.			PCA_PRIMARY_OR_RESOURCE_USE			v1					manuscript/jno_submission_v1/source_adjudication_v7/PAPER_SCOPE.tsv			NO
pca-paper-source-successor/7.0	DOI:10.64898/2026.03.03.709424	PPAIR0057	prad_cdk12_mskcc_2020	prostate_msk_2024	DIRECT_PATIENT_SPECIMEN_OR_SAMPLE_IDENTITY	ANALYTIC_INPUT	RA0117|RA0126|D414R09p-20|D414R09p-26|D414R09p-27|D414R09p-33|D414R09p-37|D414ALIAS003|D414ALIAS004|D414ALIAS005|D414ALIAS006|D414ALIAS007|D414ALIAS008|D414ALIAS009|D414ALIAS010|D414ALIAS011|D414ALIAS012|D414ALIAS013|D414ALIAS014|D414ALIAS015|D414ALIAS016|D414ALIAS017|D414ALIAS018|D414ALIAS019|D414CELL001|D414CELL002|D414CELL003|D414CELL004|D414CELL005|D414CELL006|D414CELL007|D414CELL008|D414CELL009|D414CELL010|D414CELL011|D414CELL012|D414CELL013|D414CELL014|D414CELL015|D414CELL016|D414CELL017|D414CELL018|D414CELL019|D414CELL020|D414CELL021|D414CELL022|D414CELL023|D414CELL024|D414CELL025|D414CELL026|D414CELL027|D414CELL028|D414CELL029|D414CELL030|D414CELL031|D414CELL032|D414CELL033|D414CELL034|D414CELL035|D414CELL036|D414CELL037|D414CELL038|D414CELL039|D414CELL040|D414CELL041|D414CELL042|D414CELL043|D414CELL044|D414CELL045|D414CELL046|D414CELL047|D414CELL048|D414CELL049|D414CELL050|D414CELL051|D414CELL052|D414CELL053|D414CELL054|D414CELL055|D414CELL056|D414CELL057|D414CELL058|D414CELL059|D414CELL060|D414CELL061|D414CELL062|D414CELL063|D414CELL064|D414CELL065|D414CELL066|D414CELL067|D414CELL068|D414CELL069|D414CELL070|D414CELL071|D414CELL072|D414CELL073|D414CELL074|D414CELL075|D414CELL076|D414CELL077|D414CELL078|D414CELL079|D414CELL080|D414CELL081|D414CELL082|D414CELL083|D414CELL084|D414CELL085|D414CELL086|D414CELL087|D414CELL088|D414CELL089|D414CELL090|D414CELL091|D414CELL092|D414CELL093|D414CELL094|D414CELL095|D414CELL096|D414CELL097|D414CELL098|D414CELL099|D414CELL100|D414CELL101|D414CELL102|D414CELL103|D414CELL104|D414CELL105|D414CELL106|D414CELL107|D414CELL108|D414CELL109|D414CELL110|D414CELL111|D414CELL112|D414CELL113|D414CELL114|D414CELL115|D414CELL116|D414CELL117|D414CELL118|D414CELL119|D414CELL120|D414CELL121|D414CELL122|D414CELL123|D414CELL124|D414CELL125|D414CELL126|D414CELL127|D414CELL128|D414CELL129|D414CELL130|D414CELL131|D414CELL132|D414CELL133|D414CELL134|D414CELL135|D414CELL136|D414CELL137|D414CELL138|D414CELL139|D414CELL140|D414CELL141|D414CELL142|D414CELL143|D414CELL144|D414CELL145|D414CELL146|D414CELL147|D414CELL148|D414CELL149|D414CELL150|D414CELL151|D414CELL152|D414CELL153|D414CELL154|D414CELL155|D414CELL156|D414CELL157|D414CELL158|D414CELL159|D414CELL160|D414CELL161|D414CELL162|D414CELL163|D414CELL164|D414CELL165|D414CELL166|D414CELL167|D414CELL168|D414CELL169|D414CELL170|D414CELL171|D414CELL172|D414CELL173|D414CELL174|D414CELL175|D414CELL176|D414CELL177|D414CELL178|D414CELL179|D414CELL180|D414CELL181|D414CELL182|D414CELL183|D414CELL184|D414CELL185|D414CELL186|D414CELL187|D414CELL188|D414CELL189|D414CELL190|D414CELL191|D414CELL192|D414CELL193|D414CELL194|D414CELL195|D414CELL196|D414CELL197|D414CELL198|D414CELL199|D414CELL200|D414CELL201|D414CELL202|D414CELL203|D414CELL204|D414CELL205|D414CELL206|D414CELL207|D414CELL208|D414CELL209|D414CELL210|D414CELL211|D414CELL212|D414CELL213|D414CELL214|D414CELL215|D414CELL216|D414CELL217|D414CELL218	ANALYTIC_INPUT	RA0117|RA0126|D414R09p-20|D414R09p-26|D414R09p-27|D414R09p-33|D414R09p-37|D414ALIAS003|D414ALIAS004|D414ALIAS005|D414ALIAS006|D414ALIAS007|D414ALIAS008|D414ALIAS009|D414ALIAS010|D414ALIAS011|D414ALIAS012|D414ALIAS013|D414ALIAS014|D414ALIAS015|D414ALIAS016|D414ALIAS017|D414ALIAS018|D414ALIAS019|D414CELL001|D414CELL002|D414CELL003|D414CELL004|D414CELL005|D414CELL006|D414CELL007|D414CELL008|D414CELL009|D414CELL010|D414CELL011|D414CELL012|D414CELL013|D414CELL014|D414CELL015|D414CELL016|D414CELL017|D414CELL018|D414CELL019|D414CELL020|D414CELL021|D414CELL022|D414CELL023|D414CELL024|D414CELL025|D414CELL026|D414CELL027|D414CELL028|D414CELL029|D414CELL030|D414CELL031|D414CELL032|D414CELL033|D414CELL034|D414CELL035|D414CELL036|D414CELL037|D414CELL038|D414CELL039|D414CELL040|D414CELL041|D414CELL042|D414CELL043|D414CELL044|D414CELL045|D414CELL046|D414CELL047|D414CELL048|D414CELL049|D414CELL050|D414CELL051|D414CELL052|D414CELL053|D414CELL054|D414CELL055|D414CELL056|D414CELL057|D414CELL058|D414CELL059|D414CELL060|D414CELL061|D414CELL062|D414CELL063|D414CELL064|D414CELL065|D414CELL066|D414CELL067|D414CELL068|D414CELL069|D414CELL070|D414CELL071|D414CELL072|D414CELL073|D414CELL074|D414CELL075|D414CELL076|D414CELL077|D414CELL078|D414CELL079|D414CELL080|D414CELL081|D414CELL082|D414CELL083|D414CELL084|D414CELL085|D414CELL086|D414CELL087|D414CELL088|D414CELL089|D414CELL090|D414CELL091|D414CELL092|D414CELL093|D414CELL094|D414CELL095|D414CELL096|D414CELL097|D414CELL098|D414CELL099|D414CELL100|D414CELL101|D414CELL102|D414CELL103|D414CELL104|D414CELL105|D414CELL106|D414CELL107|D414CELL108|D414CELL109|D414CELL110|D414CELL111|D414CELL112|D414CELL113|D414CELL114|D414CELL115|D414CELL116|D414CELL117|D414CELL118|D414CELL119|D414CELL120|D414CELL121|D414CELL122|D414CELL123|D414CELL124|D414CELL125|D414CELL126|D414CELL127|D414CELL128|D414CELL129|D414CELL130|D414CELL131|D414CELL132|D414CELL133|D414CELL134|D414CELL135|D414CELL136|D414CELL137|D414CELL138|D414CELL139|D414CELL140|D414CELL141|D414CELL142|D414CELL143|D414CELL144|D414CELL145|D414CELL146|D414CELL147|D414CELL148|D414CELL149|D414CELL150|D414CELL151|D414CELL152|D414CELL153|D414CELL154|D414CELL155|D414CELL156|D414CELL157|D414CELL158|D414CELL159|D414CELL160|D414CELL161|D414CELL162|D414CELL163|D414CELL164|D414CELL165|D414CELL166|D414CELL167|D414CELL168|D414CELL169|D414CELL170|D414CELL171|D414CELL172|D414CELL173|D414CELL174|D414CELL175|D414CELL176|D414CELL177|D414CELL178|D414CELL179|D414CELL180|D414CELL181|D414CELL182|D414CELL183|D414CELL184|D414CELL185|D414CELL186|D414CELL187|D414CELL188|D414CELL189|D414CELL190|D414CELL191|D414CELL192|D414CELL193|D414CELL194|D414CELL195|D414CELL196|D414CELL197|D414CELL198|D414CELL199|D414CELL200|D414CELL201|D414CELL202|D414CELL203|D414CELL204|D414CELL205|D414CELL206|D414CELL207|D414CELL208|D414CELL209|D414CELL210|D414CELL211|D414CELL212|D414CELL213|D414CELL214|D414CELL215|D414CELL216|D414CELL217|D414CELL218	YES	RA0117|RA0126|D414R09p-20|D414R09p-26|D414R09p-27|D414R09p-33|D414R09p-37|D414ALIAS003|D414ALIAS004|D414ALIAS005|D414ALIAS006|D414ALIAS007|D414ALIAS008|D414ALIAS009|D414ALIAS010|D414ALIAS011|D414ALIAS012|D414ALIAS013|D414ALIAS014|D414ALIAS015|D414ALIAS016|D414ALIAS017|D414ALIAS018|D414ALIAS019|D414CELL001|D414CELL002|D414CELL003|D414CELL004|D414CELL005|D414CELL006|D414CELL007|D414CELL008|D414CELL009|D414CELL010|D414CELL011|D414CELL012|D414CELL013|D414CELL014|D414CELL015|D414CELL016|D414CELL017|D414CELL018|D414CELL019|D414CELL020|D414CELL021|D414CELL022|D414CELL023|D414CELL024|D414CELL025|D414CELL026|D414CELL027|D414CELL028|D414CELL029|D414CELL030|D414CELL031|D414CELL032|D414CELL033|D414CELL034|D414CELL035|D414CELL036|D414CELL037|D414CELL038|D414CELL039|D414CELL040|D414CELL041|D414CELL042|D414CELL043|D414CELL044|D414CELL045|D414CELL046|D414CELL047|D414CELL048|D414CELL049|D414CELL050|D414CELL051|D414CELL052|D414CELL053|D414CELL054|D414CELL055|D414CELL056|D414CELL057|D414CELL058|D414CELL059|D414CELL060|D414CELL061|D414CELL062|D414CELL063|D414CELL064|D414CELL065|D414CELL066|D414CELL067|D414CELL068|D414CELL069|D414CELL070|D414CELL071|D414CELL072|D414CELL073|D414CELL074|D414CELL075|D414CELL076|D414CELL077|D414CELL078|D414CELL079|D414CELL080|D414CELL081|D414CELL082|D414CELL083|D414CELL084|D414CELL085|D414CELL086|D414CELL087|D414CELL088|D414CELL089|D414CELL090|D414CELL091|D414CELL092|D414CELL093|D414CELL094|D414CELL095|D414CELL096|D414CELL097|D414CELL098|D414CELL099|D414CELL100|D414CELL101|D414CELL102|D414CELL103|D414CELL104|D414CELL105|D414CELL106|D414CELL107|D414CELL108|D414CELL109|D414CELL110|D414CELL111|D414CELL112|D414CELL113|D414CELL114|D414CELL115|D414CELL116|D414CELL117|D414CELL118|D414CELL119|D414CELL120|D414CELL121|D414CELL122|D414CELL123|D414CELL124|D414CELL125|D414CELL126|D414CELL127|D414CELL128|D414CELL129|D414CELL130|D414CELL131|D414CELL132|D414CELL133|D414CELL134|D414CELL135|D414CELL136|D414CELL137|D414CELL138|D414CELL139|D414CELL140|D414CELL141|D414CELL142|D414CELL143|D414CELL144|D414CELL145|D414CELL146|D414CELL147|D414CELL148|D414CELL149|D414CELL150|D414CELL151|D414CELL152|D414CELL153|D414CELL154|D414CELL155|D414CELL156|D414CELL157|D414CELL158|D414CELL159|D414CELL160|D414CELL161|D414CELL162|D414CELL163|D414CELL164|D414CELL165|D414CELL166|D414CELL167|D414CELL168|D414CELL169|D414CELL170|D414CELL171|D414CELL172|D414CELL173|D414CELL174|D414CELL175|D414CELL176|D414CELL177|D414CELL178|D414CELL179|D414CELL180|D414CELL181|D414CELL182|D414CELL183|D414CELL184|D414CELL185|D414CELL186|D414CELL187|D414CELL188|D414CELL189|D414CELL190|D414CELL191|D414CELL192|D414CELL193|D414CELL194|D414CELL195|D414CELL196|D414CELL197|D414CELL198|D414CELL199|D414CELL200|D414CELL201|D414CELL202|D414CELL203|D414CELL204|D414CELL205|D414CELL206|D414CELL207|D414CELL208|D414CELL209|D414CELL210|D414CELL211|D414CELL212|D414CELL213|D414CELL214|D414CELL215|D414CELL216|D414CELL217|D414CELL218	DESCRIPTIVE_ONLY	RA0117|RA0126|D414R09p-20|D414R09p-26|D414R09p-27|D414R09p-33|D414R09p-37|D414ALIAS003|D414ALIAS004|D414ALIAS005|D414ALIAS006|D414ALIAS007|D414ALIAS008|D414ALIAS009|D414ALIAS010|D414ALIAS011|D414ALIAS012|D414ALIAS013|D414ALIAS014|D414ALIAS015|D414ALIAS016|D414ALIAS017|D414ALIAS018|D414ALIAS019|D414CELL001|D414CELL002|D414CELL003|D414CELL004|D414CELL005|D414CELL006|D414CELL007|D414CELL008|D414CELL009|D414CELL010|D414CELL011|D414CELL012|D414CELL013|D414CELL014|D414CELL015|D414CELL016|D414CELL017|D414CELL018|D414CELL019|D414CELL020|D414CELL021|D414CELL022|D414CELL023|D414CELL024|D414CELL025|D414CELL026|D414CELL027|D414CELL028|D414CELL029|D414CELL030|D414CELL031|D414CELL032|D414CELL033|D414CELL034|D414CELL035|D414CELL036|D414CELL037|D414CELL038|D414CELL039|D414CELL040|D414CELL041|D414CELL042|D414CELL043|D414CELL044|D414CELL045|D414CELL046|D414CELL047|D414CELL048|D414CELL049|D414CELL050|D414CELL051|D414CELL052|D414CELL053|D414CELL054|D414CELL055|D414CELL056|D414CELL057|D414CELL058|D414CELL059|D414CELL060|D414CELL061|D414CELL062|D414CELL063|D414CELL064|D414CELL065|D414CELL066|D414CELL067|D414CELL068|D414CELL069|D414CELL070|D414CELL071|D414CELL072|D414CELL073|D414CELL074|D414CELL075|D414CELL076|D414CELL077|D414CELL078|D414CELL079|D414CELL080|D414CELL081|D414CELL082|D414CELL083|D414CELL084|D414CELL085|D414CELL086|D414CELL087|D414CELL088|D414CELL089|D414CELL090|D414CELL091|D414CELL092|D414CELL093|D414CELL094|D414CELL095|D414CELL096|D414CELL097|D414CELL098|D414CELL099|D414CELL100|D414CELL101|D414CELL102|D414CELL103|D414CELL104|D414CELL105|D414CELL106|D414CELL107|D414CELL108|D414CELL109|D414CELL110|D414CELL111|D414CELL112|D414CELL113|D414CELL114|D414CELL115|D414CELL116|D414CELL117|D414CELL118|D414CELL119|D414CELL120|D414CELL121|D414CELL122|D414CELL123|D414CELL124|D414CELL125|D414CELL126|D414CELL127|D414CELL128|D414CELL129|D414CELL130|D414CELL131|D414CELL132|D414CELL133|D414CELL134|D414CELL135|D414CELL136|D414CELL137|D414CELL138|D414CELL139|D414CELL140|D414CELL141|D414CELL142|D414CELL143|D414CELL144|D414CELL145|D414CELL146|D414CELL147|D414CELL148|D414CELL149|D414CELL150|D414CELL151|D414CELL152|D414CELL153|D414CELL154|D414CELL155|D414CELL156|D414CELL157|D414CELL158|D414CELL159|D414CELL160|D414CELL161|D414CELL162|D414CELL163|D414CELL164|D414CELL165|D414CELL166|D414CELL167|D414CELL168|D414CELL169|D414CELL170|D414CELL171|D414CELL172|D414CELL173|D414CELL174|D414CELL175|D414CELL176|D414CELL177|D414CELL178|D414CELL179|D414CELL180|D414CELL181|D414CELL182|D414CELL183|D414CELL184|D414CELL185|D414CELL186|D414CELL187|D414CELL188|D414CELL189|D414CELL190|D414CELL191|D414CELL192|D414CELL193|D414CELL194|D414CELL195|D414CELL196|D414CELL197|D414CELL198|D414CELL199|D414CELL200|D414CELL201|D414CELL202|D414CELL203|D414CELL204|D414CELL205|D414CELL206|D414CELL207|D414CELL208|D414CELL209|D414CELL210|D414CELL211|D414CELL212|D414CELL213|D414CELL214|D414CELL215|D414CELL216|D414CELL217|D414CELL218	NOT_FOUND_IN_PACKET		NOT_FOUND_IN_PACKET				YES	YES	NO		COMPLETE_FOR_NAMED_CLAIM_NOT_WHOLE_PAPER	NOT_APPLICABLE	OUTSIDE_INDEPENDENCE_NOT_REQUIRED	USE_PATTERN_DOES_NOT_REQUIRE_INDEPENDENT_RECORDS	MAIN_SOURCE_ADJUDICATION_NOT_MODEL_VERDICT												RA0117|RA0126|D414R09p-20|D414R09p-26|D414R09p-27|D414R09p-33|D414R09p-37|D414ALIAS003|D414ALIAS004|D414ALIAS005|D414ALIAS006|D414ALIAS007|D414ALIAS008|D414ALIAS009|D414ALIAS010|D414ALIAS011|D414ALIAS012|D414ALIAS013|D414ALIAS014|D414ALIAS015|D414ALIAS016|D414ALIAS017|D414ALIAS018|D414ALIAS019|D414CELL001|D414CELL002|D414CELL003|D414CELL004|D414CELL005|D414CELL006|D414CELL007|D414CELL008|D414CELL009|D414CELL010|D414CELL011|D414CELL012|D414CELL013|D414CELL014|D414CELL015|D414CELL016|D414CELL017|D414CELL018|D414CELL019|D414CELL020|D414CELL021|D414CELL022|D414CELL023|D414CELL024|D414CELL025|D414CELL026|D414CELL027|D414CELL028|D414CELL029|D414CELL030|D414CELL031|D414CELL032|D414CELL033|D414CELL034|D414CELL035|D414CELL036|D414CELL037|D414CELL038|D414CELL039|D414CELL040|D414CELL041|D414CELL042|D414CELL043|D414CELL044|D414CELL045|D414CELL046|D414CELL047|D414CELL048|D414CELL049|D414CELL050|D414CELL051|D414CELL052|D414CELL053|D414CELL054|D414CELL055|D414CELL056|D414CELL057|D414CELL058|D414CELL059|D414CELL060|D414CELL061|D414CELL062|D414CELL063|D414CELL064|D414CELL065|D414CELL066|D414CELL067|D414CELL068|D414CELL069|D414CELL070|D414CELL071|D414CELL072|D414CELL073|D414CELL074|D414CELL075|D414CELL076|D414CELL077|D414CELL078|D414CELL079|D414CELL080|D414CELL081|D414CELL082|D414CELL083|D414CELL084|D414CELL085|D414CELL086|D414CELL087|D414CELL088|D414CELL089|D414CELL090|D414CELL091|D414CELL092|D414CELL093|D414CELL094|D414CELL095|D414CELL096|D414CELL097|D414CELL098|D414CELL099|D414CELL100|D414CELL101|D414CELL102|D414CELL103|D414CELL104|D414CELL105|D414CELL106|D414CELL107|D414CELL108|D414CELL109|D414CELL110|D414CELL111|D414CELL112|D414CELL113|D414CELL114|D414CELL115|D414CELL116|D414CELL117|D414CELL118|D414CELL119|D414CELL120|D414CELL121|D414CELL122|D414CELL123|D414CELL124|D414CELL125|D414CELL126|D414CELL127|D414CELL128|D414CELL129|D414CELL130|D414CELL131|D414CELL132|D414CELL133|D414CELL134|D414CELL135|D414CELL136|D414CELL137|D414CELL138|D414CELL139|D414CELL140|D414CELL141|D414CELL142|D414CELL143|D414CELL144|D414CELL145|D414CELL146|D414CELL147|D414CELL148|D414CELL149|D414CELL150|D414CELL151|D414CELL152|D414CELL153|D414CELL154|D414CELL155|D414CELL156|D414CELL157|D414CELL158|D414CELL159|D414CELL160|D414CELL161|D414CELL162|D414CELL163|D414CELL164|D414CELL165|D414CELL166|D414CELL167|D414CELL168|D414CELL169|D414CELL170|D414CELL171|D414CELL172|D414CELL173|D414CELL174|D414CELL175|D414CELL176|D414CELL177|D414CELL178|D414CELL179|D414CELL180|D414CELL181|D414CELL182|D414CELL183|D414CELL184|D414CELL185|D414CELL186|D414CELL187|D414CELL188|D414CELL189|D414CELL190|D414CELL191|D414CELL192|D414CELL193|D414CELL194|D414CELL195|D414CELL196|D414CELL197|D414CELL198|D414CELL199|D414CELL200|D414CELL201|D414CELL202|D414CELL203|D414CELL204|D414CELL205|D414CELL206|D414CELL207|D414CELL208|D414CELL209|D414CELL210|D414CELL211|D414CELL212|D414CELL213|D414CELL214|D414CELL215|D414CELL216|D414CELL217|D414CELL218	manuscript/jno_submission_v1/source_adjudication_v7/EVIDENCE_INDEX.json		YES	manuscript/jno_submission_v1/closeout_v1/final_pair_closure_v1/PAIR_CLOSURE.tsv	1e65d94003a05c44d64b9f6bc60347a751d9b2824a2e561d8aabb662374b1562	RA0117|RA0126|D414R09p-20|D414R09p-26|D414R09p-27|D414R09p-33|D414R09p-37|D414ALIAS003|D414ALIAS004|D414ALIAS005|D414ALIAS006|D414ALIAS007|D414ALIAS008|D414ALIAS009|D414ALIAS010|D414ALIAS011|D414ALIAS012|D414ALIAS013|D414ALIAS014|D414ALIAS015|D414ALIAS016|D414ALIAS017|D414ALIAS018|D414ALIAS019|D414CELL001|D414CELL002|D414CELL003|D414CELL004|D414CELL005|D414CELL006|D414CELL007|D414CELL008|D414CELL009|D414CELL010|D414CELL011|D414CELL012|D414CELL013|D414CELL014|D414CELL015|D414CELL016|D414CELL017|D414CELL018|D414CELL019|D414CELL020|D414CELL021|D414CELL022|D414CELL023|D414CELL024|D414CELL025|D414CELL026|D414CELL027|D414CELL028|D414CELL029|D414CELL030|D414CELL031|D414CELL032|D414CELL033|D414CELL034|D414CELL035|D414CELL036|D414CELL037|D414CELL038|D414CELL039|D414CELL040|D414CELL041|D414CELL042|D414CELL043|D414CELL044|D414CELL045|D414CELL046|D414CELL047|D414CELL048|D414CELL049|D414CELL050|D414CELL051|D414CELL052|D414CELL053|D414CELL054|D414CELL055|D414CELL056|D414CELL057|D414CELL058|D414CELL059|D414CELL060|D414CELL061|D414CELL062|D414CELL063|D414CELL064|D414CELL065|D414CELL066|D414CELL067|D414CELL068|D414CELL069|D414CELL070|D414CELL071|D414CELL072|D414CELL073|D414CELL074|D414CELL075|D414CELL076|D414CELL077|D414CELL078|D414CELL079|D414CELL080|D414CELL081|D414CELL082|D414CELL083|D414CELL084|D414CELL085|D414CELL086|D414CELL087|D414CELL088|D414CELL089|D414CELL090|D414CELL091|D414CELL092|D414CELL093|D414CELL094|D414CELL095|D414CELL096|D414CELL097|D414CELL098|D414CELL099|D414CELL100|D414CELL101|D414CELL102|D414CELL103|D414CELL104|D414CELL105|D414CELL106|D414CELL107|D414CELL108|D414CELL109|D414CELL110|D414CELL111|D414CELL112|D414CELL113|D414CELL114|D414CELL115|D414CELL116|D414CELL117|D414CELL118|D414CELL119|D414CELL120|D414CELL121|D414CELL122|D414CELL123|D414CELL124|D414CELL125|D414CELL126|D414CELL127|D414CELL128|D414CELL129|D414CELL130|D414CELL131|D414CELL132|D414CELL133|D414CELL134|D414CELL135|D414CELL136|D414CELL137|D414CELL138|D414CELL139|D414CELL140|D414CELL141|D414CELL142|D414CELL143|D414CELL144|D414CELL145|D414CELL146|D414CELL147|D414CELL148|D414CELL149|D414CELL150|D414CELL151|D414CELL152|D414CELL153|D414CELL154|D414CELL155|D414CELL156|D414CELL157|D414CELL158|D414CELL159|D414CELL160|D414CELL161|D414CELL162|D414CELL163|D414CELL164|D414CELL165|D414CELL166|D414CELL167|D414CELL168|D414CELL169|D414CELL170|D414CELL171|D414CELL172|D414CELL173|D414CELL174|D414CELL175|D414CELL176|D414CELL177|D414CELL178|D414CELL179|D414CELL180|D414CELL181|D414CELL182|D414CELL183|D414CELL184|D414CELL185|D414CELL186|D414CELL187|D414CELL188|D414CELL189|D414CELL190|D414CELL191|D414CELL192|D414CELL193|D414CELL194|D414CELL195|D414CELL196|D414CELL197|D414CELL198|D414CELL199|D414CELL200|D414CELL201|D414CELL202|D414CELL203|D414CELL204|D414CELL205|D414CELL206|D414CELL207|D414CELL208|D414CELL209|D414CELL210|D414CELL211|D414CELL212|D414CELL213|D414CELL214|D414CELL215|D414CELL216|D414CELL217|D414CELL218	2026-09-08 22:49:22				NO	NOT_APPLICABLE_TO_TARGET_CLAIM	OUTSIDE_TARGET_INDEPENDENCE_USE	COMPLETE_BOUNDED_READING_ACCESS_LIMIT_SEPARATE	NO	NO	CLOSED_BOUNDED_CLAIM	Mutation catalog plus separately tabulated cohort-level primary/metastatic percentages; descriptive mean, not pooled independent patients. Per-study tests and averages of reported percentages are shown; no joint patient denominator or across-endpoint independent validation is asserted in the bounded claim. This does not certify within-study independence, donor deduplication or mutation-count independence. TableS2 Sheet1 A1:F17: four separate study rows; primary/metastatic tests within each study; E8/E15 descriptive averages. TableS3 does not include the MSK Eur Urol2020 block; do not infer dual race-analysis contribution from Methods list alone.	Exact retained version and linked claim only. No inference of author awareness, actual duplicated patient inclusion, global donor independence, whole-paper validity or outcome effects. No rate denominator.					Only this exact pair and named claim; never a whole-paper independence judgment.			PCA_PRIMARY_OR_RESOURCE_USE			v1					manuscript/jno_submission_v1/source_adjudication_v7/PAPER_SCOPE.tsv			NO
pca-paper-source-successor/7.0	DOI:10.64898/2026.03.03.709424	PPAIR0065	prad_mcspc_mskcc_2020	prad_msk_stopsack_2021	DIRECT_PATIENT_SPECIMEN_OR_SAMPLE_IDENTITY	ANALYTIC_INPUT	RA0119|RA0112|D414R09p-20|D414R09p-26|D414R09p-27|D414R09p-33|D414R09p-37|D414ALIAS003|D414ALIAS004|D414ALIAS005|D414ALIAS006|D414ALIAS007|D414ALIAS008|D414ALIAS009|D414ALIAS010|D414ALIAS011|D414ALIAS012|D414ALIAS013|D414ALIAS014|D414ALIAS015|D414ALIAS016|D414ALIAS017|D414ALIAS018|D414ALIAS019	ANALYTIC_INPUT	RA0119|RA0112|D414R09p-20|D414R09p-26|D414R09p-27|D414R09p-33|D414R09p-37|D414ALIAS003|D414ALIAS004|D414ALIAS005|D414ALIAS006|D414ALIAS007|D414ALIAS008|D414ALIAS009|D414ALIAS010|D414ALIAS011|D414ALIAS012|D414ALIAS013|D414ALIAS014|D414ALIAS015|D414ALIAS016|D414ALIAS017|D414ALIAS018|D414ALIAS019	YES	RA0119|RA0112|D414R09p-20|D414R09p-26|D414R09p-27|D414R09p-33|D414R09p-37|D414ALIAS003|D414ALIAS004|D414ALIAS005|D414ALIAS006|D414ALIAS007|D414ALIAS008|D414ALIAS009|D414ALIAS010|D414ALIAS011|D414ALIAS012|D414ALIAS013|D414ALIAS014|D414ALIAS015|D414ALIAS016|D414ALIAS017|D414ALIAS018|D414ALIAS019	DESCRIPTIVE_ONLY	RA0119|RA0112|D414R09p-20|D414R09p-26|D414R09p-27|D414R09p-33|D414R09p-37|D414ALIAS003|D414ALIAS004|D414ALIAS005|D414ALIAS006|D414ALIAS007|D414ALIAS008|D414ALIAS009|D414ALIAS010|D414ALIAS011|D414ALIAS012|D414ALIAS013|D414ALIAS014|D414ALIAS015|D414ALIAS016|D414ALIAS017|D414ALIAS018|D414ALIAS019	NOT_FOUND_IN_PACKET		NOT_FOUND_IN_PACKET				YES	YES	NO		COMPLETE_FOR_NAMED_CLAIM_NOT_WHOLE_PAPER	NOT_APPLICABLE	OUTSIDE_INDEPENDENCE_NOT_REQUIRED	USE_PATTERN_DOES_NOT_REQUIRE_INDEPENDENT_RECORDS	MAIN_SOURCE_ADJUDICATION_NOT_MODEL_VERDICT												RA0119|RA0112|D414R09p-20|D414R09p-26|D414R09p-27|D414R09p-33|D414R09p-37|D414ALIAS003|D414ALIAS004|D414ALIAS005|D414ALIAS006|D414ALIAS007|D414ALIAS008|D414ALIAS009|D414ALIAS010|D414ALIAS011|D414ALIAS012|D414ALIAS013|D414ALIAS014|D414ALIAS015|D414ALIAS016|D414ALIAS017|D414ALIAS018|D414ALIAS019	manuscript/jno_submission_v1/source_adjudication_v7/EVIDENCE_INDEX.json		YES	manuscript/jno_submission_v1/closeout_v1/final_pair_closure_v1/PAIR_CLOSURE.tsv	1e65d94003a05c44d64b9f6bc60347a751d9b2824a2e561d8aabb662374b1562	RA0119|RA0112|D414R09p-20|D414R09p-26|D414R09p-27|D414R09p-33|D414R09p-37|D414ALIAS003|D414ALIAS004|D414ALIAS005|D414ALIAS006|D414ALIAS007|D414ALIAS008|D414ALIAS009|D414ALIAS010|D414ALIAS011|D414ALIAS012|D414ALIAS013|D414ALIAS014|D414ALIAS015|D414ALIAS016|D414ALIAS017|D414ALIAS018|D414ALIAS019	2026-09-08 22:49:22				NO	NOT_APPLICABLE_TO_TARGET_CLAIM	OUTSIDE_TARGET_INDEPENDENCE_USE	COMPLETE_BOUNDED_READING_ACCESS_LIMIT_SEPARATE	NO	NO	CLOSED_BOUNDED_CLAIM	Reported-mutation catalog, not independent patient replication. Figure2C p-26 is a mutation catalog; do not infer independent patient contributions from occurrences or pool cohort counts. Catalog-only for this pair; neither endpoint pair is jointly a frequency/race input.	Exact retained version and linked claim only. No inference of author awareness, actual duplicated patient inclusion, global donor independence, whole-paper validity or outcome effects. No rate denominator.					Only this exact pair and named claim; never a whole-paper independence judgment.			PCA_PRIMARY_OR_RESOURCE_USE			v1					manuscript/jno_submission_v1/source_adjudication_v7/PAPER_SCOPE.tsv			NO
pca-paper-source-successor/7.0	DOI:10.64898/2026.03.03.709424	PPAIR0066	prad_mcspc_mskcc_2020	prad_mskcc_2017	DIRECT_PATIENT_SPECIMEN_OR_SAMPLE_IDENTITY	ANALYTIC_INPUT	RA0119|RA0118|D414R09p-20|D414R09p-26|D414R09p-27|D414R09p-33|D414R09p-37|D414ALIAS003|D414ALIAS004|D414ALIAS005|D414ALIAS006|D414ALIAS007|D414ALIAS008|D414ALIAS009|D414ALIAS010|D414ALIAS011|D414ALIAS012|D414ALIAS013|D414ALIAS014|D414ALIAS015|D414ALIAS016|D414ALIAS017|D414ALIAS018|D414ALIAS019	ANALYTIC_INPUT	RA0119|RA0118|D414R09p-20|D414R09p-26|D414R09p-27|D414R09p-33|D414R09p-37|D414ALIAS003|D414ALIAS004|D414ALIAS005|D414ALIAS006|D414ALIAS007|D414ALIAS008|D414ALIAS009|D414ALIAS010|D414ALIAS011|D414ALIAS012|D414ALIAS013|D414ALIAS014|D414ALIAS015|D414ALIAS016|D414ALIAS017|D414ALIAS018|D414ALIAS019	YES	RA0119|RA0118|D414R09p-20|D414R09p-26|D414R09p-27|D414R09p-33|D414R09p-37|D414ALIAS003|D414ALIAS004|D414ALIAS005|D414ALIAS006|D414ALIAS007|D414ALIAS008|D414ALIAS009|D414ALIAS010|D414ALIAS011|D414ALIAS012|D414ALIAS013|D414ALIAS014|D414ALIAS015|D414ALIAS016|D414ALIAS017|D414ALIAS018|D414ALIAS019	DESCRIPTIVE_ONLY	RA0119|RA0118|D414R09p-20|D414R09p-26|D414R09p-27|D414R09p-33|D414R09p-37|D414ALIAS003|D414ALIAS004|D414ALIAS005|D414ALIAS006|D414ALIAS007|D414ALIAS008|D414ALIAS009|D414ALIAS010|D414ALIAS011|D414ALIAS012|D414ALIAS013|D414ALIAS014|D414ALIAS015|D414ALIAS016|D414ALIAS017|D414ALIAS018|D414ALIAS019	NOT_FOUND_IN_PACKET		NOT_FOUND_IN_PACKET				YES	YES	NO		COMPLETE_FOR_NAMED_CLAIM_NOT_WHOLE_PAPER	NOT_APPLICABLE	OUTSIDE_INDEPENDENCE_NOT_REQUIRED	USE_PATTERN_DOES_NOT_REQUIRE_INDEPENDENT_RECORDS	MAIN_SOURCE_ADJUDICATION_NOT_MODEL_VERDICT												RA0119|RA0118|D414R09p-20|D414R09p-26|D414R09p-27|D414R09p-33|D414R09p-37|D414ALIAS003|D414ALIAS004|D414ALIAS005|D414ALIAS006|D414ALIAS007|D414ALIAS008|D414ALIAS009|D414ALIAS010|D414ALIAS011|D414ALIAS012|D414ALIAS013|D414ALIAS014|D414ALIAS015|D414ALIAS016|D414ALIAS017|D414ALIAS018|D414ALIAS019	manuscript/jno_submission_v1/source_adjudication_v7/EVIDENCE_INDEX.json		YES	manuscript/jno_submission_v1/closeout_v1/final_pair_closure_v1/PAIR_CLOSURE.tsv	1e65d94003a05c44d64b9f6bc60347a751d9b2824a2e561d8aabb662374b1562	RA0119|RA0118|D414R09p-20|D414R09p-26|D414R09p-27|D414R09p-33|D414R09p-37|D414ALIAS003|D414ALIAS004|D414ALIAS005|D414ALIAS006|D414ALIAS007|D414ALIAS008|D414ALIAS009|D414ALIAS010|D414ALIAS011|D414ALIAS012|D414ALIAS013|D414ALIAS014|D414ALIAS015|D414ALIAS016|D414ALIAS017|D414ALIAS018|D414ALIAS019	2026-09-08 22:49:22				NO	NOT_APPLICABLE_TO_TARGET_CLAIM	OUTSIDE_TARGET_INDEPENDENCE_USE	COMPLETE_BOUNDED_READING_ACCESS_LIMIT_SEPARATE	NO	NO	CLOSED_BOUNDED_CLAIM	Reported-mutation catalog, not independent patient replication. Figure2C p-26 is a mutation catalog; do not infer independent patient contributions from occurrences or pool cohort counts. Catalog-only for this pair; neither endpoint pair is jointly a frequency/race input.	Exact retained version and linked claim only. No inference of author awareness, actual duplicated patient inclusion, global donor independence, whole-paper validity or outcome effects. No rate denominator.					Only this exact pair and named claim; never a whole-paper independence judgment.			PCA_PRIMARY_OR_RESOURCE_USE			v1					manuscript/jno_submission_v1/source_adjudication_v7/PAPER_SCOPE.tsv			NO
pca-paper-source-successor/7.0	DOI:10.64898/2026.03.03.709424	PPAIR0067	prad_mcspc_mskcc_2020	prostate_msk_2024	DIRECT_PATIENT_SPECIMEN_OR_SAMPLE_IDENTITY	ANALYTIC_INPUT	RA0119|RA0126|D414R09p-20|D414R09p-26|D414R09p-27|D414R09p-33|D414R09p-37|D414ALIAS003|D414ALIAS004|D414ALIAS005|D414ALIAS006|D414ALIAS007|D414ALIAS008|D414ALIAS009|D414ALIAS010|D414ALIAS011|D414ALIAS012|D414ALIAS013|D414ALIAS014|D414ALIAS015|D414ALIAS016|D414ALIAS017|D414ALIAS018|D414ALIAS019	ANALYTIC_INPUT	RA0119|RA0126|D414R09p-20|D414R09p-26|D414R09p-27|D414R09p-33|D414R09p-37|D414ALIAS003|D414ALIAS004|D414ALIAS005|D414ALIAS006|D414ALIAS007|D414ALIAS008|D414ALIAS009|D414ALIAS010|D414ALIAS011|D414ALIAS012|D414ALIAS013|D414ALIAS014|D414ALIAS015|D414ALIAS016|D414ALIAS017|D414ALIAS018|D414ALIAS019	YES	RA0119|RA0126|D414R09p-20|D414R09p-26|D414R09p-27|D414R09p-33|D414R09p-37|D414ALIAS003|D414ALIAS004|D414ALIAS005|D414ALIAS006|D414ALIAS007|D414ALIAS008|D414ALIAS009|D414ALIAS010|D414ALIAS011|D414ALIAS012|D414ALIAS013|D414ALIAS014|D414ALIAS015|D414ALIAS016|D414ALIAS017|D414ALIAS018|D414ALIAS019	DESCRIPTIVE_ONLY	RA0119|RA0126|D414R09p-20|D414R09p-26|D414R09p-27|D414R09p-33|D414R09p-37|D414ALIAS003|D414ALIAS004|D414ALIAS005|D414ALIAS006|D414ALIAS007|D414ALIAS008|D414ALIAS009|D414ALIAS010|D414ALIAS011|D414ALIAS012|D414ALIAS013|D414ALIAS014|D414ALIAS015|D414ALIAS016|D414ALIAS017|D414ALIAS018|D414ALIAS019	NOT_FOUND_IN_PACKET		NOT_FOUND_IN_PACKET				YES	YES	NO		COMPLETE_FOR_NAMED_CLAIM_NOT_WHOLE_PAPER	NOT_APPLICABLE	OUTSIDE_INDEPENDENCE_NOT_REQUIRED	USE_PATTERN_DOES_NOT_REQUIRE_INDEPENDENT_RECORDS	MAIN_SOURCE_ADJUDICATION_NOT_MODEL_VERDICT												RA0119|RA0126|D414R09p-20|D414R09p-26|D414R09p-27|D414R09p-33|D414R09p-37|D414ALIAS003|D414ALIAS004|D414ALIAS005|D414ALIAS006|D414ALIAS007|D414ALIAS008|D414ALIAS009|D414ALIAS010|D414ALIAS011|D414ALIAS012|D414ALIAS013|D414ALIAS014|D414ALIAS015|D414ALIAS016|D414ALIAS017|D414ALIAS018|D414ALIAS019	manuscript/jno_submission_v1/source_adjudication_v7/EVIDENCE_INDEX.json		YES	manuscript/jno_submission_v1/closeout_v1/final_pair_closure_v1/PAIR_CLOSURE.tsv	1e65d94003a05c44d64b9f6bc60347a751d9b2824a2e561d8aabb662374b1562	RA0119|RA0126|D414R09p-20|D414R09p-26|D414R09p-27|D414R09p-33|D414R09p-37|D414ALIAS003|D414ALIAS004|D414ALIAS005|D414ALIAS006|D414ALIAS007|D414ALIAS008|D414ALIAS009|D414ALIAS010|D414ALIAS011|D414ALIAS012|D414ALIAS013|D414ALIAS014|D414ALIAS015|D414ALIAS016|D414ALIAS017|D414ALIAS018|D414ALIAS019	2026-09-08 22:49:22				NO	NOT_APPLICABLE_TO_TARGET_CLAIM	OUTSIDE_TARGET_INDEPENDENCE_USE	COMPLETE_BOUNDED_READING_ACCESS_LIMIT_SEPARATE	NO	NO	CLOSED_BOUNDED_CLAIM	Reported-mutation catalog, not independent patient replication. Figure2C p-26 is a mutation catalog; do not infer independent patient contributions from occurrences or pool cohort counts. Catalog-only for this pair; neither endpoint pair is jointly a frequency/race input.	Exact retained version and linked claim only. No inference of author awareness, actual duplicated patient inclusion, global donor independence, whole-paper validity or outcome effects. No rate denominator.					Only this exact pair and named claim; never a whole-paper independence judgment.			PCA_PRIMARY_OR_RESOURCE_USE			v1					manuscript/jno_submission_v1/source_adjudication_v7/PAPER_SCOPE.tsv			NO
pca-paper-source-successor/7.0	DOI:10.64898/2026.03.03.709424	PPAIR0072	prad_msk_stopsack_2021	prad_mskcc_2017	DIRECT_PATIENT_SPECIMEN_OR_SAMPLE_IDENTITY	ANALYTIC_INPUT	RA0112|RA0118|D414R09p-20|D414R09p-26|D414R09p-27|D414R09p-33|D414R09p-37|D414ALIAS003|D414ALIAS004|D414ALIAS005|D414ALIAS006|D414ALIAS007|D414ALIAS008|D414ALIAS009|D414ALIAS010|D414ALIAS011|D414ALIAS012|D414ALIAS013|D414ALIAS014|D414ALIAS015|D414ALIAS016|D414ALIAS017|D414ALIAS018|D414ALIAS019	ANALYTIC_INPUT	RA0112|RA0118|D414R09p-20|D414R09p-26|D414R09p-27|D414R09p-33|D414R09p-37|D414ALIAS003|D414ALIAS004|D414ALIAS005|D414ALIAS006|D414ALIAS007|D414ALIAS008|D414ALIAS009|D414ALIAS010|D414ALIAS011|D414ALIAS012|D414ALIAS013|D414ALIAS014|D414ALIAS015|D414ALIAS016|D414ALIAS017|D414ALIAS018|D414ALIAS019	YES	RA0112|RA0118|D414R09p-20|D414R09p-26|D414R09p-27|D414R09p-33|D414R09p-37|D414ALIAS003|D414ALIAS004|D414ALIAS005|D414ALIAS006|D414ALIAS007|D414ALIAS008|D414ALIAS009|D414ALIAS010|D414ALIAS011|D414ALIAS012|D414ALIAS013|D414ALIAS014|D414ALIAS015|D414ALIAS016|D414ALIAS017|D414ALIAS018|D414ALIAS019	DESCRIPTIVE_ONLY	RA0112|RA0118|D414R09p-20|D414R09p-26|D414R09p-27|D414R09p-33|D414R09p-37|D414ALIAS003|D414ALIAS004|D414ALIAS005|D414ALIAS006|D414ALIAS007|D414ALIAS008|D414ALIAS009|D414ALIAS010|D414ALIAS011|D414ALIAS012|D414ALIAS013|D414ALIAS014|D414ALIAS015|D414ALIAS016|D414ALIAS017|D414ALIAS018|D414ALIAS019	NOT_FOUND_IN_PACKET		NOT_FOUND_IN_PACKET				YES	YES	NO		COMPLETE_FOR_NAMED_CLAIM_NOT_WHOLE_PAPER	NOT_APPLICABLE	OUTSIDE_INDEPENDENCE_NOT_REQUIRED	USE_PATTERN_DOES_NOT_REQUIRE_INDEPENDENT_RECORDS	MAIN_SOURCE_ADJUDICATION_NOT_MODEL_VERDICT												RA0112|RA0118|D414R09p-20|D414R09p-26|D414R09p-27|D414R09p-33|D414R09p-37|D414ALIAS003|D414ALIAS004|D414ALIAS005|D414ALIAS006|D414ALIAS007|D414ALIAS008|D414ALIAS009|D414ALIAS010|D414ALIAS011|D414ALIAS012|D414ALIAS013|D414ALIAS014|D414ALIAS015|D414ALIAS016|D414ALIAS017|D414ALIAS018|D414ALIAS019	manuscript/jno_submission_v1/source_adjudication_v7/EVIDENCE_INDEX.json		YES	manuscript/jno_submission_v1/closeout_v1/final_pair_closure_v1/PAIR_CLOSURE.tsv	1e65d94003a05c44d64b9f6bc60347a751d9b2824a2e561d8aabb662374b1562	RA0112|RA0118|D414R09p-20|D414R09p-26|D414R09p-27|D414R09p-33|D414R09p-37|D414ALIAS003|D414ALIAS004|D414ALIAS005|D414ALIAS006|D414ALIAS007|D414ALIAS008|D414ALIAS009|D414ALIAS010|D414ALIAS011|D414ALIAS012|D414ALIAS013|D414ALIAS014|D414ALIAS015|D414ALIAS016|D414ALIAS017|D414ALIAS018|D414ALIAS019	2026-09-08 22:49:22				NO	NOT_APPLICABLE_TO_TARGET_CLAIM	OUTSIDE_TARGET_INDEPENDENCE_USE	COMPLETE_BOUNDED_READING_ACCESS_LIMIT_SEPARATE	NO	NO	CLOSED_BOUNDED_CLAIM	Reported-mutation catalog, not independent patient replication. Figure2C p-26 is a mutation catalog; do not infer independent patient contributions from occurrences or pool cohort counts. Catalog-only for this pair; neither endpoint pair is jointly a frequency/race input.	Exact retained version and linked claim only. No inference of author awareness, actual duplicated patient inclusion, global donor independence, whole-paper validity or outcome effects. No rate denominator.					Only this exact pair and named claim; never a whole-paper independence judgment.			PCA_PRIMARY_OR_RESOURCE_USE			v1					manuscript/jno_submission_v1/source_adjudication_v7/PAPER_SCOPE.tsv			NO
pca-paper-source-successor/7.0	DOI:10.64898/2026.03.03.709424	PPAIR0073	prad_msk_stopsack_2021	prad_pik3r1_msk_2021	DIRECT_PATIENT_SPECIMEN_OR_SAMPLE_IDENTITY	ANALYTIC_INPUT	RA0112|RA0120|D414R09p-20|D414R09p-26|D414R09p-27|D414R09p-33|D414R09p-37|D414ALIAS003|D414ALIAS004|D414ALIAS005|D414ALIAS006|D414ALIAS007|D414ALIAS008|D414ALIAS009|D414ALIAS010|D414ALIAS011|D414ALIAS012|D414ALIAS013|D414ALIAS014|D414ALIAS015|D414ALIAS016|D414ALIAS017|D414ALIAS018|D414ALIAS019|D414CELL001|D414CELL002|D414CELL003|D414CELL004|D414CELL005|D414CELL006|D414CELL007|D414CELL008|D414CELL009|D414CELL010|D414CELL011|D414CELL012|D414CELL013|D414CELL014|D414CELL015|D414CELL016|D414CELL017|D414CELL018|D414CELL019|D414CELL020|D414CELL021|D414CELL022|D414CELL023|D414CELL024|D414CELL025|D414CELL026|D414CELL027|D414CELL028|D414CELL029|D414CELL030|D414CELL031|D414CELL032|D414CELL033|D414CELL034|D414CELL035|D414CELL036|D414CELL037|D414CELL038|D414CELL039|D414CELL040|D414CELL041|D414CELL042|D414CELL043|D414CELL044|D414CELL045|D414CELL046|D414CELL047|D414CELL048|D414CELL049|D414CELL050|D414CELL051|D414CELL052|D414CELL053|D414CELL054|D414CELL055|D414CELL056|D414CELL057|D414CELL058|D414CELL059|D414CELL060|D414CELL061|D414CELL062|D414CELL063|D414CELL064|D414CELL065|D414CELL066|D414CELL067|D414CELL068|D414CELL069|D414CELL070|D414CELL071|D414CELL072|D414CELL073|D414CELL074|D414CELL075|D414CELL076|D414CELL077|D414CELL078|D414CELL079|D414CELL080|D414CELL081|D414CELL082|D414CELL083|D414CELL084|D414CELL085|D414CELL086|D414CELL087|D414CELL088|D414CELL089|D414CELL090|D414CELL091|D414CELL092|D414CELL093|D414CELL094|D414CELL095|D414CELL096|D414CELL097|D414CELL098|D414CELL099|D414CELL100|D414CELL101|D414CELL102|D414CELL103|D414CELL104|D414CELL105|D414CELL106|D414CELL107|D414CELL108|D414CELL109|D414CELL110|D414CELL111|D414CELL112|D414CELL113|D414CELL114|D414CELL115|D414CELL116|D414CELL117|D414CELL118|D414CELL119|D414CELL120|D414CELL121|D414CELL122|D414CELL123|D414CELL124|D414CELL125|D414CELL126|D414CELL127|D414CELL128|D414CELL129|D414CELL130|D414CELL131|D414CELL132|D414CELL133|D414CELL134|D414CELL135|D414CELL136|D414CELL137|D414CELL138|D414CELL139|D414CELL140|D414CELL141|D414CELL142|D414CELL143|D414CELL144|D414CELL145|D414CELL146|D414CELL147|D414CELL148|D414CELL149|D414CELL150|D414CELL151|D414CELL152|D414CELL153|D414CELL154|D414CELL155|D414CELL156|D414CELL157|D414CELL158|D414CELL159|D414CELL160|D414CELL161|D414CELL162|D414CELL163|D414CELL164|D414CELL165|D414CELL166|D414CELL167|D414CELL168|D414CELL169|D414CELL170|D414CELL171|D414CELL172|D414CELL173|D414CELL174|D414CELL175|D414CELL176|D414CELL177|D414CELL178|D414CELL179|D414CELL180|D414CELL181|D414CELL182|D414CELL183|D414CELL184|D414CELL185|D414CELL186|D414CELL187|D414CELL188|D414CELL189|D414CELL190|D414CELL191|D414CELL192|D414CELL193|D414CELL194|D414CELL195|D414CELL196|D414CELL197|D414CELL198|D414CELL199|D414CELL200|D414CELL201|D414CELL202|D414CELL203|D414CELL204|D414CELL205|D414CELL206|D414CELL207|D414CELL208|D414CELL209|D414CELL210|D414CELL211|D414CELL212|D414CELL213|D414CELL214|D414CELL215|D414CELL216|D414CELL217|D414CELL218	ANALYTIC_INPUT	RA0112|RA0120|D414R09p-20|D414R09p-26|D414R09p-27|D414R09p-33|D414R09p-37|D414ALIAS003|D414ALIAS004|D414ALIAS005|D414ALIAS006|D414ALIAS007|D414ALIAS008|D414ALIAS009|D414ALIAS010|D414ALIAS011|D414ALIAS012|D414ALIAS013|D414ALIAS014|D414ALIAS015|D414ALIAS016|D414ALIAS017|D414ALIAS018|D414ALIAS019|D414CELL001|D414CELL002|D414CELL003|D414CELL004|D414CELL005|D414CELL006|D414CELL007|D414CELL008|D414CELL009|D414CELL010|D414CELL011|D414CELL012|D414CELL013|D414CELL014|D414CELL015|D414CELL016|D414CELL017|D414CELL018|D414CELL019|D414CELL020|D414CELL021|D414CELL022|D414CELL023|D414CELL024|D414CELL025|D414CELL026|D414CELL027|D414CELL028|D414CELL029|D414CELL030|D414CELL031|D414CELL032|D414CELL033|D414CELL034|D414CELL035|D414CELL036|D414CELL037|D414CELL038|D414CELL039|D414CELL040|D414CELL041|D414CELL042|D414CELL043|D414CELL044|D414CELL045|D414CELL046|D414CELL047|D414CELL048|D414CELL049|D414CELL050|D414CELL051|D414CELL052|D414CELL053|D414CELL054|D414CELL055|D414CELL056|D414CELL057|D414CELL058|D414CELL059|D414CELL060|D414CELL061|D414CELL062|D414CELL063|D414CELL064|D414CELL065|D414CELL066|D414CELL067|D414CELL068|D414CELL069|D414CELL070|D414CELL071|D414CELL072|D414CELL073|D414CELL074|D414CELL075|D414CELL076|D414CELL077|D414CELL078|D414CELL079|D414CELL080|D414CELL081|D414CELL082|D414CELL083|D414CELL084|D414CELL085|D414CELL086|D414CELL087|D414CELL088|D414CELL089|D414CELL090|D414CELL091|D414CELL092|D414CELL093|D414CELL094|D414CELL095|D414CELL096|D414CELL097|D414CELL098|D414CELL099|D414CELL100|D414CELL101|D414CELL102|D414CELL103|D414CELL104|D414CELL105|D414CELL106|D414CELL107|D414CELL108|D414CELL109|D414CELL110|D414CELL111|D414CELL112|D414CELL113|D414CELL114|D414CELL115|D414CELL116|D414CELL117|D414CELL118|D414CELL119|D414CELL120|D414CELL121|D414CELL122|D414CELL123|D414CELL124|D414CELL125|D414CELL126|D414CELL127|D414CELL128|D414CELL129|D414CELL130|D414CELL131|D414CELL132|D414CELL133|D414CELL134|D414CELL135|D414CELL136|D414CELL137|D414CELL138|D414CELL139|D414CELL140|D414CELL141|D414CELL142|D414CELL143|D414CELL144|D414CELL145|D414CELL146|D414CELL147|D414CELL148|D414CELL149|D414CELL150|D414CELL151|D414CELL152|D414CELL153|D414CELL154|D414CELL155|D414CELL156|D414CELL157|D414CELL158|D414CELL159|D414CELL160|D414CELL161|D414CELL162|D414CELL163|D414CELL164|D414CELL165|D414CELL166|D414CELL167|D414CELL168|D414CELL169|D414CELL170|D414CELL171|D414CELL172|D414CELL173|D414CELL174|D414CELL175|D414CELL176|D414CELL177|D414CELL178|D414CELL179|D414CELL180|D414CELL181|D414CELL182|D414CELL183|D414CELL184|D414CELL185|D414CELL186|D414CELL187|D414CELL188|D414CELL189|D414CELL190|D414CELL191|D414CELL192|D414CELL193|D414CELL194|D414CELL195|D414CELL196|D414CELL197|D414CELL198|D414CELL199|D414CELL200|D414CELL201|D414CELL202|D414CELL203|D414CELL204|D414CELL205|D414CELL206|D414CELL207|D414CELL208|D414CELL209|D414CELL210|D414CELL211|D414CELL212|D414CELL213|D414CELL214|D414CELL215|D414CELL216|D414CELL217|D414CELL218	YES	RA0112|RA0120|D414R09p-20|D414R09p-26|D414R09p-27|D414R09p-33|D414R09p-37|D414ALIAS003|D414ALIAS004|D414ALIAS005|D414ALIAS006|D414ALIAS007|D414ALIAS008|D414ALIAS009|D414ALIAS010|D414ALIAS011|D414ALIAS012|D414ALIAS013|D414ALIAS014|D414ALIAS015|D414ALIAS016|D414ALIAS017|D414ALIAS018|D414ALIAS019|D414CELL001|D414CELL002|D414CELL003|D414CELL004|D414CELL005|D414CELL006|D414CELL007|D414CELL008|D414CELL009|D414CELL010|D414CELL011|D414CELL012|D414CELL013|D414CELL014|D414CELL015|D414CELL016|D414CELL017|D414CELL018|D414CELL019|D414CELL020|D414CELL021|D414CELL022|D414CELL023|D414CELL024|D414CELL025|D414CELL026|D414CELL027|D414CELL028|D414CELL029|D414CELL030|D414CELL031|D414CELL032|D414CELL033|D414CELL034|D414CELL035|D414CELL036|D414CELL037|D414CELL038|D414CELL039|D414CELL040|D414CELL041|D414CELL042|D414CELL043|D414CELL044|D414CELL045|D414CELL046|D414CELL047|D414CELL048|D414CELL049|D414CELL050|D414CELL051|D414CELL052|D414CELL053|D414CELL054|D414CELL055|D414CELL056|D414CELL057|D414CELL058|D414CELL059|D414CELL060|D414CELL061|D414CELL062|D414CELL063|D414CELL064|D414CELL065|D414CELL066|D414CELL067|D414CELL068|D414CELL069|D414CELL070|D414CELL071|D414CELL072|D414CELL073|D414CELL074|D414CELL075|D414CELL076|D414CELL077|D414CELL078|D414CELL079|D414CELL080|D414CELL081|D414CELL082|D414CELL083|D414CELL084|D414CELL085|D414CELL086|D414CELL087|D414CELL088|D414CELL089|D414CELL090|D414CELL091|D414CELL092|D414CELL093|D414CELL094|D414CELL095|D414CELL096|D414CELL097|D414CELL098|D414CELL099|D414CELL100|D414CELL101|D414CELL102|D414CELL103|D414CELL104|D414CELL105|D414CELL106|D414CELL107|D414CELL108|D414CELL109|D414CELL110|D414CELL111|D414CELL112|D414CELL113|D414CELL114|D414CELL115|D414CELL116|D414CELL117|D414CELL118|D414CELL119|D414CELL120|D414CELL121|D414CELL122|D414CELL123|D414CELL124|D414CELL125|D414CELL126|D414CELL127|D414CELL128|D414CELL129|D414CELL130|D414CELL131|D414CELL132|D414CELL133|D414CELL134|D414CELL135|D414CELL136|D414CELL137|D414CELL138|D414CELL139|D414CELL140|D414CELL141|D414CELL142|D414CELL143|D414CELL144|D414CELL145|D414CELL146|D414CELL147|D414CELL148|D414CELL149|D414CELL150|D414CELL151|D414CELL152|D414CELL153|D414CELL154|D414CELL155|D414CELL156|D414CELL157|D414CELL158|D414CELL159|D414CELL160|D414CELL161|D414CELL162|D414CELL163|D414CELL164|D414CELL165|D414CELL166|D414CELL167|D414CELL168|D414CELL169|D414CELL170|D414CELL171|D414CELL172|D414CELL173|D414CELL174|D414CELL175|D414CELL176|D414CELL177|D414CELL178|D414CELL179|D414CELL180|D414CELL181|D414CELL182|D414CELL183|D414CELL184|D414CELL185|D414CELL186|D414CELL187|D414CELL188|D414CELL189|D414CELL190|D414CELL191|D414CELL192|D414CELL193|D414CELL194|D414CELL195|D414CELL196|D414CELL197|D414CELL198|D414CELL199|D414CELL200|D414CELL201|D414CELL202|D414CELL203|D414CELL204|D414CELL205|D414CELL206|D414CELL207|D414CELL208|D414CELL209|D414CELL210|D414CELL211|D414CELL212|D414CELL213|D414CELL214|D414CELL215|D414CELL216|D414CELL217|D414CELL218	DESCRIPTIVE_ONLY	RA0112|RA0120|D414R09p-20|D414R09p-26|D414R09p-27|D414R09p-33|D414R09p-37|D414ALIAS003|D414ALIAS004|D414ALIAS005|D414ALIAS006|D414ALIAS007|D414ALIAS008|D414ALIAS009|D414ALIAS010|D414ALIAS011|D414ALIAS012|D414ALIAS013|D414ALIAS014|D414ALIAS015|D414ALIAS016|D414ALIAS017|D414ALIAS018|D414ALIAS019|D414CELL001|D414CELL002|D414CELL003|D414CELL004|D414CELL005|D414CELL006|D414CELL007|D414CELL008|D414CELL009|D414CELL010|D414CELL011|D414CELL012|D414CELL013|D414CELL014|D414CELL015|D414CELL016|D414CELL017|D414CELL018|D414CELL019|D414CELL020|D414CELL021|D414CELL022|D414CELL023|D414CELL024|D414CELL025|D414CELL026|D414CELL027|D414CELL028|D414CELL029|D414CELL030|D414CELL031|D414CELL032|D414CELL033|D414CELL034|D414CELL035|D414CELL036|D414CELL037|D414CELL038|D414CELL039|D414CELL040|D414CELL041|D414CELL042|D414CELL043|D414CELL044|D414CELL045|D414CELL046|D414CELL047|D414CELL048|D414CELL049|D414CELL050|D414CELL051|D414CELL052|D414CELL053|D414CELL054|D414CELL055|D414CELL056|D414CELL057|D414CELL058|D414CELL059|D414CELL060|D414CELL061|D414CELL062|D414CELL063|D414CELL064|D414CELL065|D414CELL066|D414CELL067|D414CELL068|D414CELL069|D414CELL070|D414CELL071|D414CELL072|D414CELL073|D414CELL074|D414CELL075|D414CELL076|D414CELL077|D414CELL078|D414CELL079|D414CELL080|D414CELL081|D414CELL082|D414CELL083|D414CELL084|D414CELL085|D414CELL086|D414CELL087|D414CELL088|D414CELL089|D414CELL090|D414CELL091|D414CELL092|D414CELL093|D414CELL094|D414CELL095|D414CELL096|D414CELL097|D414CELL098|D414CELL099|D414CELL100|D414CELL101|D414CELL102|D414CELL103|D414CELL104|D414CELL105|D414CELL106|D414CELL107|D414CELL108|D414CELL109|D414CELL110|D414CELL111|D414CELL112|D414CELL113|D414CELL114|D414CELL115|D414CELL116|D414CELL117|D414CELL118|D414CELL119|D414CELL120|D414CELL121|D414CELL122|D414CELL123|D414CELL124|D414CELL125|D414CELL126|D414CELL127|D414CELL128|D414CELL129|D414CELL130|D414CELL131|D414CELL132|D414CELL133|D414CELL134|D414CELL135|D414CELL136|D414CELL137|D414CELL138|D414CELL139|D414CELL140|D414CELL141|D414CELL142|D414CELL143|D414CELL144|D414CELL145|D414CELL146|D414CELL147|D414CELL148|D414CELL149|D414CELL150|D414CELL151|D414CELL152|D414CELL153|D414CELL154|D414CELL155|D414CELL156|D414CELL157|D414CELL158|D414CELL159|D414CELL160|D414CELL161|D414CELL162|D414CELL163|D414CELL164|D414CELL165|D414CELL166|D414CELL167|D414CELL168|D414CELL169|D414CELL170|D414CELL171|D414CELL172|D414CELL173|D414CELL174|D414CELL175|D414CELL176|D414CELL177|D414CELL178|D414CELL179|D414CELL180|D414CELL181|D414CELL182|D414CELL183|D414CELL184|D414CELL185|D414CELL186|D414CELL187|D414CELL188|D414CELL189|D414CELL190|D414CELL191|D414CELL192|D414CELL193|D414CELL194|D414CELL195|D414CELL196|D414CELL197|D414CELL198|D414CELL199|D414CELL200|D414CELL201|D414CELL202|D414CELL203|D414CELL204|D414CELL205|D414CELL206|D414CELL207|D414CELL208|D414CELL209|D414CELL210|D414CELL211|D414CELL212|D414CELL213|D414CELL214|D414CELL215|D414CELL216|D414CELL217|D414CELL218	NOT_FOUND_IN_PACKET		NOT_FOUND_IN_PACKET				YES	YES	NO		COMPLETE_FOR_NAMED_CLAIM_NOT_WHOLE_PAPER	NOT_APPLICABLE	OUTSIDE_INDEPENDENCE_NOT_REQUIRED	USE_PATTERN_DOES_NOT_REQUIRE_INDEPENDENT_RECORDS	MAIN_SOURCE_ADJUDICATION_NOT_MODEL_VERDICT												RA0112|RA0120|D414R09p-20|D414R09p-26|D414R09p-27|D414R09p-33|D414R09p-37|D414ALIAS003|D414ALIAS004|D414ALIAS005|D414ALIAS006|D414ALIAS007|D414ALIAS008|D414ALIAS009|D414ALIAS010|D414ALIAS011|D414ALIAS012|D414ALIAS013|D414ALIAS014|D414ALIAS015|D414ALIAS016|D414ALIAS017|D414ALIAS018|D414ALIAS019|D414CELL001|D414CELL002|D414CELL003|D414CELL004|D414CELL005|D414CELL006|D414CELL007|D414CELL008|D414CELL009|D414CELL010|D414CELL011|D414CELL012|D414CELL013|D414CELL014|D414CELL015|D414CELL016|D414CELL017|D414CELL018|D414CELL019|D414CELL020|D414CELL021|D414CELL022|D414CELL023|D414CELL024|D414CELL025|D414CELL026|D414CELL027|D414CELL028|D414CELL029|D414CELL030|D414CELL031|D414CELL032|D414CELL033|D414CELL034|D414CELL035|D414CELL036|D414CELL037|D414CELL038|D414CELL039|D414CELL040|D414CELL041|D414CELL042|D414CELL043|D414CELL044|D414CELL045|D414CELL046|D414CELL047|D414CELL048|D414CELL049|D414CELL050|D414CELL051|D414CELL052|D414CELL053|D414CELL054|D414CELL055|D414CELL056|D414CELL057|D414CELL058|D414CELL059|D414CELL060|D414CELL061|D414CELL062|D414CELL063|D414CELL064|D414CELL065|D414CELL066|D414CELL067|D414CELL068|D414CELL069|D414CELL070|D414CELL071|D414CELL072|D414CELL073|D414CELL074|D414CELL075|D414CELL076|D414CELL077|D414CELL078|D414CELL079|D414CELL080|D414CELL081|D414CELL082|D414CELL083|D414CELL084|D414CELL085|D414CELL086|D414CELL087|D414CELL088|D414CELL089|D414CELL090|D414CELL091|D414CELL092|D414CELL093|D414CELL094|D414CELL095|D414CELL096|D414CELL097|D414CELL098|D414CELL099|D414CELL100|D414CELL101|D414CELL102|D414CELL103|D414CELL104|D414CELL105|D414CELL106|D414CELL107|D414CELL108|D414CELL109|D414CELL110|D414CELL111|D414CELL112|D414CELL113|D414CELL114|D414CELL115|D414CELL116|D414CELL117|D414CELL118|D414CELL119|D414CELL120|D414CELL121|D414CELL122|D414CELL123|D414CELL124|D414CELL125|D414CELL126|D414CELL127|D414CELL128|D414CELL129|D414CELL130|D414CELL131|D414CELL132|D414CELL133|D414CELL134|D414CELL135|D414CELL136|D414CELL137|D414CELL138|D414CELL139|D414CELL140|D414CELL141|D414CELL142|D414CELL143|D414CELL144|D414CELL145|D414CELL146|D414CELL147|D414CELL148|D414CELL149|D414CELL150|D414CELL151|D414CELL152|D414CELL153|D414CELL154|D414CELL155|D414CELL156|D414CELL157|D414CELL158|D414CELL159|D414CELL160|D414CELL161|D414CELL162|D414CELL163|D414CELL164|D414CELL165|D414CELL166|D414CELL167|D414CELL168|D414CELL169|D414CELL170|D414CELL171|D414CELL172|D414CELL173|D414CELL174|D414CELL175|D414CELL176|D414CELL177|D414CELL178|D414CELL179|D414CELL180|D414CELL181|D414CELL182|D414CELL183|D414CELL184|D414CELL185|D414CELL186|D414CELL187|D414CELL188|D414CELL189|D414CELL190|D414CELL191|D414CELL192|D414CELL193|D414CELL194|D414CELL195|D414CELL196|D414CELL197|D414CELL198|D414CELL199|D414CELL200|D414CELL201|D414CELL202|D414CELL203|D414CELL204|D414CELL205|D414CELL206|D414CELL207|D414CELL208|D414CELL209|D414CELL210|D414CELL211|D414CELL212|D414CELL213|D414CELL214|D414CELL215|D414CELL216|D414CELL217|D414CELL218	manuscript/jno_submission_v1/source_adjudication_v7/EVIDENCE_INDEX.json		YES	manuscript/jno_submission_v1/closeout_v1/final_pair_closure_v1/PAIR_CLOSURE.tsv	1e65d94003a05c44d64b9f6bc60347a751d9b2824a2e561d8aabb662374b1562	RA0112|RA0120|D414R09p-20|D414R09p-26|D414R09p-27|D414R09p-33|D414R09p-37|D414ALIAS003|D414ALIAS004|D414ALIAS005|D414ALIAS006|D414ALIAS007|D414ALIAS008|D414ALIAS009|D414ALIAS010|D414ALIAS011|D414ALIAS012|D414ALIAS013|D414ALIAS014|D414ALIAS015|D414ALIAS016|D414ALIAS017|D414ALIAS018|D414ALIAS019|D414CELL001|D414CELL002|D414CELL003|D414CELL004|D414CELL005|D414CELL006|D414CELL007|D414CELL008|D414CELL009|D414CELL010|D414CELL011|D414CELL012|D414CELL013|D414CELL014|D414CELL015|D414CELL016|D414CELL017|D414CELL018|D414CELL019|D414CELL020|D414CELL021|D414CELL022|D414CELL023|D414CELL024|D414CELL025|D414CELL026|D414CELL027|D414CELL028|D414CELL029|D414CELL030|D414CELL031|D414CELL032|D414CELL033|D414CELL034|D414CELL035|D414CELL036|D414CELL037|D414CELL038|D414CELL039|D414CELL040|D414CELL041|D414CELL042|D414CELL043|D414CELL044|D414CELL045|D414CELL046|D414CELL047|D414CELL048|D414CELL049|D414CELL050|D414CELL051|D414CELL052|D414CELL053|D414CELL054|D414CELL055|D414CELL056|D414CELL057|D414CELL058|D414CELL059|D414CELL060|D414CELL061|D414CELL062|D414CELL063|D414CELL064|D414CELL065|D414CELL066|D414CELL067|D414CELL068|D414CELL069|D414CELL070|D414CELL071|D414CELL072|D414CELL073|D414CELL074|D414CELL075|D414CELL076|D414CELL077|D414CELL078|D414CELL079|D414CELL080|D414CELL081|D414CELL082|D414CELL083|D414CELL084|D414CELL085|D414CELL086|D414CELL087|D414CELL088|D414CELL089|D414CELL090|D414CELL091|D414CELL092|D414CELL093|D414CELL094|D414CELL095|D414CELL096|D414CELL097|D414CELL098|D414CELL099|D414CELL100|D414CELL101|D414CELL102|D414CELL103|D414CELL104|D414CELL105|D414CELL106|D414CELL107|D414CELL108|D414CELL109|D414CELL110|D414CELL111|D414CELL112|D414CELL113|D414CELL114|D414CELL115|D414CELL116|D414CELL117|D414CELL118|D414CELL119|D414CELL120|D414CELL121|D414CELL122|D414CELL123|D414CELL124|D414CELL125|D414CELL126|D414CELL127|D414CELL128|D414CELL129|D414CELL130|D414CELL131|D414CELL132|D414CELL133|D414CELL134|D414CELL135|D414CELL136|D414CELL137|D414CELL138|D414CELL139|D414CELL140|D414CELL141|D414CELL142|D414CELL143|D414CELL144|D414CELL145|D414CELL146|D414CELL147|D414CELL148|D414CELL149|D414CELL150|D414CELL151|D414CELL152|D414CELL153|D414CELL154|D414CELL155|D414CELL156|D414CELL157|D414CELL158|D414CELL159|D414CELL160|D414CELL161|D414CELL162|D414CELL163|D414CELL164|D414CELL165|D414CELL166|D414CELL167|D414CELL168|D414CELL169|D414CELL170|D414CELL171|D414CELL172|D414CELL173|D414CELL174|D414CELL175|D414CELL176|D414CELL177|D414CELL178|D414CELL179|D414CELL180|D414CELL181|D414CELL182|D414CELL183|D414CELL184|D414CELL185|D414CELL186|D414CELL187|D414CELL188|D414CELL189|D414CELL190|D414CELL191|D414CELL192|D414CELL193|D414CELL194|D414CELL195|D414CELL196|D414CELL197|D414CELL198|D414CELL199|D414CELL200|D414CELL201|D414CELL202|D414CELL203|D414CELL204|D414CELL205|D414CELL206|D414CELL207|D414CELL208|D414CELL209|D414CELL210|D414CELL211|D414CELL212|D414CELL213|D414CELL214|D414CELL215|D414CELL216|D414CELL217|D414CELL218	2026-09-08 22:49:22				NO	NOT_APPLICABLE_TO_TARGET_CLAIM	OUTSIDE_TARGET_INDEPENDENCE_USE	COMPLETE_BOUNDED_READING_ACCESS_LIMIT_SEPARATE	NO	NO	CLOSED_BOUNDED_CLAIM	Mutation catalog plus separately tabulated cohort-level primary/metastatic percentages; descriptive mean, not pooled independent patients. Per-study tests and averages of reported percentages are shown; no joint patient denominator or across-endpoint independent validation is asserted in the bounded claim. This does not certify within-study independence, donor deduplication or mutation-count independence. TableS2 Sheet1 A1:F17: four separate study rows; primary/metastatic tests within each study; E8/E15 descriptive averages. TableS3 Sheet1 A1:K36: both endpoints in separately headed race-analysis blocks; no across-study pooled test.	Exact retained version and linked claim only. No inference of author awareness, actual duplicated patient inclusion, global donor independence, whole-paper validity or outcome effects. No rate denominator.					Only this exact pair and named claim; never a whole-paper independence judgment.			PCA_PRIMARY_OR_RESOURCE_USE			v1					manuscript/jno_submission_v1/source_adjudication_v7/PAPER_SCOPE.tsv			NO
pca-paper-source-successor/7.0	DOI:10.64898/2026.03.03.709424	PPAIR0074	prad_msk_stopsack_2021	prostate_msk_2024	DIRECT_PATIENT_SPECIMEN_OR_SAMPLE_IDENTITY	ANALYTIC_INPUT	RA0112|RA0126|D414R09p-20|D414R09p-26|D414R09p-27|D414R09p-33|D414R09p-37|D414ALIAS003|D414ALIAS004|D414ALIAS005|D414ALIAS006|D414ALIAS007|D414ALIAS008|D414ALIAS009|D414ALIAS010|D414ALIAS011|D414ALIAS012|D414ALIAS013|D414ALIAS014|D414ALIAS015|D414ALIAS016|D414ALIAS017|D414ALIAS018|D414ALIAS019|D414CELL001|D414CELL002|D414CELL003|D414CELL004|D414CELL005|D414CELL006|D414CELL007|D414CELL008|D414CELL009|D414CELL010|D414CELL011|D414CELL012|D414CELL013|D414CELL014|D414CELL015|D414CELL016|D414CELL017|D414CELL018|D414CELL019|D414CELL020|D414CELL021|D414CELL022|D414CELL023|D414CELL024|D414CELL025|D414CELL026|D414CELL027|D414CELL028|D414CELL029|D414CELL030|D414CELL031|D414CELL032|D414CELL033|D414CELL034|D414CELL035|D414CELL036|D414CELL037|D414CELL038|D414CELL039|D414CELL040|D414CELL041|D414CELL042|D414CELL043|D414CELL044|D414CELL045|D414CELL046|D414CELL047|D414CELL048|D414CELL049|D414CELL050|D414CELL051|D414CELL052|D414CELL053|D414CELL054|D414CELL055|D414CELL056|D414CELL057|D414CELL058|D414CELL059|D414CELL060|D414CELL061|D414CELL062|D414CELL063|D414CELL064|D414CELL065|D414CELL066|D414CELL067|D414CELL068|D414CELL069|D414CELL070|D414CELL071|D414CELL072|D414CELL073|D414CELL074|D414CELL075|D414CELL076|D414CELL077|D414CELL078|D414CELL079|D414CELL080|D414CELL081|D414CELL082|D414CELL083|D414CELL084|D414CELL085|D414CELL086|D414CELL087|D414CELL088|D414CELL089|D414CELL090|D414CELL091|D414CELL092|D414CELL093|D414CELL094|D414CELL095|D414CELL096|D414CELL097|D414CELL098|D414CELL099|D414CELL100|D414CELL101|D414CELL102|D414CELL103|D414CELL104|D414CELL105|D414CELL106|D414CELL107|D414CELL108|D414CELL109|D414CELL110|D414CELL111|D414CELL112|D414CELL113|D414CELL114|D414CELL115|D414CELL116|D414CELL117|D414CELL118|D414CELL119|D414CELL120|D414CELL121|D414CELL122|D414CELL123|D414CELL124|D414CELL125|D414CELL126|D414CELL127|D414CELL128|D414CELL129|D414CELL130|D414CELL131|D414CELL132|D414CELL133|D414CELL134|D414CELL135|D414CELL136|D414CELL137|D414CELL138|D414CELL139|D414CELL140|D414CELL141|D414CELL142|D414CELL143|D414CELL144|D414CELL145|D414CELL146|D414CELL147|D414CELL148|D414CELL149|D414CELL150|D414CELL151|D414CELL152|D414CELL153|D414CELL154|D414CELL155|D414CELL156|D414CELL157|D414CELL158|D414CELL159|D414CELL160|D414CELL161|D414CELL162|D414CELL163|D414CELL164|D414CELL165|D414CELL166|D414CELL167|D414CELL168|D414CELL169|D414CELL170|D414CELL171|D414CELL172|D414CELL173|D414CELL174|D414CELL175|D414CELL176|D414CELL177|D414CELL178|D414CELL179|D414CELL180|D414CELL181|D414CELL182|D414CELL183|D414CELL184|D414CELL185|D414CELL186|D414CELL187|D414CELL188|D414CELL189|D414CELL190|D414CELL191|D414CELL192|D414CELL193|D414CELL194|D414CELL195|D414CELL196|D414CELL197|D414CELL198|D414CELL199|D414CELL200|D414CELL201|D414CELL202|D414CELL203|D414CELL204|D414CELL205|D414CELL206|D414CELL207|D414CELL208|D414CELL209|D414CELL210|D414CELL211|D414CELL212|D414CELL213|D414CELL214|D414CELL215|D414CELL216|D414CELL217|D414CELL218	ANALYTIC_INPUT	RA0112|RA0126|D414R09p-20|D414R09p-26|D414R09p-27|D414R09p-33|D414R09p-37|D414ALIAS003|D414ALIAS004|D414ALIAS005|D414ALIAS006|D414ALIAS007|D414ALIAS008|D414ALIAS009|D414ALIAS010|D414ALIAS011|D414ALIAS012|D414ALIAS013|D414ALIAS014|D414ALIAS015|D414ALIAS016|D414ALIAS017|D414ALIAS018|D414ALIAS019|D414CELL001|D414CELL002|D414CELL003|D414CELL004|D414CELL005|D414CELL006|D414CELL007|D414CELL008|D414CELL009|D414CELL010|D414CELL011|D414CELL012|D414CELL013|D414CELL014|D414CELL015|D414CELL016|D414CELL017|D414CELL018|D414CELL019|D414CELL020|D414CELL021|D414CELL022|D414CELL023|D414CELL024|D414CELL025|D414CELL026|D414CELL027|D414CELL028|D414CELL029|D414CELL030|D414CELL031|D414CELL032|D414CELL033|D414CELL034|D414CELL035|D414CELL036|D414CELL037|D414CELL038|D414CELL039|D414CELL040|D414CELL041|D414CELL042|D414CELL043|D414CELL044|D414CELL045|D414CELL046|D414CELL047|D414CELL048|D414CELL049|D414CELL050|D414CELL051|D414CELL052|D414CELL053|D414CELL054|D414CELL055|D414CELL056|D414CELL057|D414CELL058|D414CELL059|D414CELL060|D414CELL061|D414CELL062|D414CELL063|D414CELL064|D414CELL065|D414CELL066|D414CELL067|D414CELL068|D414CELL069|D414CELL070|D414CELL071|D414CELL072|D414CELL073|D414CELL074|D414CELL075|D414CELL076|D414CELL077|D414CELL078|D414CELL079|D414CELL080|D414CELL081|D414CELL082|D414CELL083|D414CELL084|D414CELL085|D414CELL086|D414CELL087|D414CELL088|D414CELL089|D414CELL090|D414CELL091|D414CELL092|D414CELL093|D414CELL094|D414CELL095|D414CELL096|D414CELL097|D414CELL098|D414CELL099|D414CELL100|D414CELL101|D414CELL102|D414CELL103|D414CELL104|D414CELL105|D414CELL106|D414CELL107|D414CELL108|D414CELL109|D414CELL110|D414CELL111|D414CELL112|D414CELL113|D414CELL114|D414CELL115|D414CELL116|D414CELL117|D414CELL118|D414CELL119|D414CELL120|D414CELL121|D414CELL122|D414CELL123|D414CELL124|D414CELL125|D414CELL126|D414CELL127|D414CELL128|D414CELL129|D414CELL130|D414CELL131|D414CELL132|D414CELL133|D414CELL134|D414CELL135|D414CELL136|D414CELL137|D414CELL138|D414CELL139|D414CELL140|D414CELL141|D414CELL142|D414CELL143|D414CELL144|D414CELL145|D414CELL146|D414CELL147|D414CELL148|D414CELL149|D414CELL150|D414CELL151|D414CELL152|D414CELL153|D414CELL154|D414CELL155|D414CELL156|D414CELL157|D414CELL158|D414CELL159|D414CELL160|D414CELL161|D414CELL162|D414CELL163|D414CELL164|D414CELL165|D414CELL166|D414CELL167|D414CELL168|D414CELL169|D414CELL170|D414CELL171|D414CELL172|D414CELL173|D414CELL174|D414CELL175|D414CELL176|D414CELL177|D414CELL178|D414CELL179|D414CELL180|D414CELL181|D414CELL182|D414CELL183|D414CELL184|D414CELL185|D414CELL186|D414CELL187|D414CELL188|D414CELL189|D414CELL190|D414CELL191|D414CELL192|D414CELL193|D414CELL194|D414CELL195|D414CELL196|D414CELL197|D414CELL198|D414CELL199|D414CELL200|D414CELL201|D414CELL202|D414CELL203|D414CELL204|D414CELL205|D414CELL206|D414CELL207|D414CELL208|D414CELL209|D414CELL210|D414CELL211|D414CELL212|D414CELL213|D414CELL214|D414CELL215|D414CELL216|D414CELL217|D414CELL218	YES	RA0112|RA0126|D414R09p-20|D414R09p-26|D414R09p-27|D414R09p-33|D414R09p-37|D414ALIAS003|D414ALIAS004|D414ALIAS005|D414ALIAS006|D414ALIAS007|D414ALIAS008|D414ALIAS009|D414ALIAS010|D414ALIAS011|D414ALIAS012|D414ALIAS013|D414ALIAS014|D414ALIAS015|D414ALIAS016|D414ALIAS017|D414ALIAS018|D414ALIAS019|D414CELL001|D414CELL002|D414CELL003|D414CELL004|D414CELL005|D414CELL006|D414CELL007|D414CELL008|D414CELL009|D414CELL010|D414CELL011|D414CELL012|D414CELL013|D414CELL014|D414CELL015|D414CELL016|D414CELL017|D414CELL018|D414CELL019|D414CELL020|D414CELL021|D414CELL022|D414CELL023|D414CELL024|D414CELL025|D414CELL026|D414CELL027|D414CELL028|D414CELL029|D414CELL030|D414CELL031|D414CELL032|D414CELL033|D414CELL034|D414CELL035|D414CELL036|D414CELL037|D414CELL038|D414CELL039|D414CELL040|D414CELL041|D414CELL042|D414CELL043|D414CELL044|D414CELL045|D414CELL046|D414CELL047|D414CELL048|D414CELL049|D414CELL050|D414CELL051|D414CELL052|D414CELL053|D414CELL054|D414CELL055|D414CELL056|D414CELL057|D414CELL058|D414CELL059|D414CELL060|D414CELL061|D414CELL062|D414CELL063|D414CELL064|D414CELL065|D414CELL066|D414CELL067|D414CELL068|D414CELL069|D414CELL070|D414CELL071|D414CELL072|D414CELL073|D414CELL074|D414CELL075|D414CELL076|D414CELL077|D414CELL078|D414CELL079|D414CELL080|D414CELL081|D414CELL082|D414CELL083|D414CELL084|D414CELL085|D414CELL086|D414CELL087|D414CELL088|D414CELL089|D414CELL090|D414CELL091|D414CELL092|D414CELL093|D414CELL094|D414CELL095|D414CELL096|D414CELL097|D414CELL098|D414CELL099|D414CELL100|D414CELL101|D414CELL102|D414CELL103|D414CELL104|D414CELL105|D414CELL106|D414CELL107|D414CELL108|D414CELL109|D414CELL110|D414CELL111|D414CELL112|D414CELL113|D414CELL114|D414CELL115|D414CELL116|D414CELL117|D414CELL118|D414CELL119|D414CELL120|D414CELL121|D414CELL122|D414CELL123|D414CELL124|D414CELL125|D414CELL126|D414CELL127|D414CELL128|D414CELL129|D414CELL130|D414CELL131|D414CELL132|D414CELL133|D414CELL134|D414CELL135|D414CELL136|D414CELL137|D414CELL138|D414CELL139|D414CELL140|D414CELL141|D414CELL142|D414CELL143|D414CELL144|D414CELL145|D414CELL146|D414CELL147|D414CELL148|D414CELL149|D414CELL150|D414CELL151|D414CELL152|D414CELL153|D414CELL154|D414CELL155|D414CELL156|D414CELL157|D414CELL158|D414CELL159|D414CELL160|D414CELL161|D414CELL162|D414CELL163|D414CELL164|D414CELL165|D414CELL166|D414CELL167|D414CELL168|D414CELL169|D414CELL170|D414CELL171|D414CELL172|D414CELL173|D414CELL174|D414CELL175|D414CELL176|D414CELL177|D414CELL178|D414CELL179|D414CELL180|D414CELL181|D414CELL182|D414CELL183|D414CELL184|D414CELL185|D414CELL186|D414CELL187|D414CELL188|D414CELL189|D414CELL190|D414CELL191|D414CELL192|D414CELL193|D414CELL194|D414CELL195|D414CELL196|D414CELL197|D414CELL198|D414CELL199|D414CELL200|D414CELL201|D414CELL202|D414CELL203|D414CELL204|D414CELL205|D414CELL206|D414CELL207|D414CELL208|D414CELL209|D414CELL210|D414CELL211|D414CELL212|D414CELL213|D414CELL214|D414CELL215|D414CELL216|D414CELL217|D414CELL218	DESCRIPTIVE_ONLY	RA0112|RA0126|D414R09p-20|D414R09p-26|D414R09p-27|D414R09p-33|D414R09p-37|D414ALIAS003|D414ALIAS004|D414ALIAS005|D414ALIAS006|D414ALIAS007|D414ALIAS008|D414ALIAS009|D414ALIAS010|D414ALIAS011|D414ALIAS012|D414ALIAS013|D414ALIAS014|D414ALIAS015|D414ALIAS016|D414ALIAS017|D414ALIAS018|D414ALIAS019|D414CELL001|D414CELL002|D414CELL003|D414CELL004|D414CELL005|D414CELL006|D414CELL007|D414CELL008|D414CELL009|D414CELL010|D414CELL011|D414CELL012|D414CELL013|D414CELL014|D414CELL015|D414CELL016|D414CELL017|D414CELL018|D414CELL019|D414CELL020|D414CELL021|D414CELL022|D414CELL023|D414CELL024|D414CELL025|D414CELL026|D414CELL027|D414CELL028|D414CELL029|D414CELL030|D414CELL031|D414CELL032|D414CELL033|D414CELL034|D414CELL035|D414CELL036|D414CELL037|D414CELL038|D414CELL039|D414CELL040|D414CELL041|D414CELL042|D414CELL043|D414CELL044|D414CELL045|D414CELL046|D414CELL047|D414CELL048|D414CELL049|D414CELL050|D414CELL051|D414CELL052|D414CELL053|D414CELL054|D414CELL055|D414CELL056|D414CELL057|D414CELL058|D414CELL059|D414CELL060|D414CELL061|D414CELL062|D414CELL063|D414CELL064|D414CELL065|D414CELL066|D414CELL067|D414CELL068|D414CELL069|D414CELL070|D414CELL071|D414CELL072|D414CELL073|D414CELL074|D414CELL075|D414CELL076|D414CELL077|D414CELL078|D414CELL079|D414CELL080|D414CELL081|D414CELL082|D414CELL083|D414CELL084|D414CELL085|D414CELL086|D414CELL087|D414CELL088|D414CELL089|D414CELL090|D414CELL091|D414CELL092|D414CELL093|D414CELL094|D414CELL095|D414CELL096|D414CELL097|D414CELL098|D414CELL099|D414CELL100|D414CELL101|D414CELL102|D414CELL103|D414CELL104|D414CELL105|D414CELL106|D414CELL107|D414CELL108|D414CELL109|D414CELL110|D414CELL111|D414CELL112|D414CELL113|D414CELL114|D414CELL115|D414CELL116|D414CELL117|D414CELL118|D414CELL119|D414CELL120|D414CELL121|D414CELL122|D414CELL123|D414CELL124|D414CELL125|D414CELL126|D414CELL127|D414CELL128|D414CELL129|D414CELL130|D414CELL131|D414CELL132|D414CELL133|D414CELL134|D414CELL135|D414CELL136|D414CELL137|D414CELL138|D414CELL139|D414CELL140|D414CELL141|D414CELL142|D414CELL143|D414CELL144|D414CELL145|D414CELL146|D414CELL147|D414CELL148|D414CELL149|D414CELL150|D414CELL151|D414CELL152|D414CELL153|D414CELL154|D414CELL155|D414CELL156|D414CELL157|D414CELL158|D414CELL159|D414CELL160|D414CELL161|D414CELL162|D414CELL163|D414CELL164|D414CELL165|D414CELL166|D414CELL167|D414CELL168|D414CELL169|D414CELL170|D414CELL171|D414CELL172|D414CELL173|D414CELL174|D414CELL175|D414CELL176|D414CELL177|D414CELL178|D414CELL179|D414CELL180|D414CELL181|D414CELL182|D414CELL183|D414CELL184|D414CELL185|D414CELL186|D414CELL187|D414CELL188|D414CELL189|D414CELL190|D414CELL191|D414CELL192|D414CELL193|D414CELL194|D414CELL195|D414CELL196|D414CELL197|D414CELL198|D414CELL199|D414CELL200|D414CELL201|D414CELL202|D414CELL203|D414CELL204|D414CELL205|D414CELL206|D414CELL207|D414CELL208|D414CELL209|D414CELL210|D414CELL211|D414CELL212|D414CELL213|D414CELL214|D414CELL215|D414CELL216|D414CELL217|D414CELL218	NOT_FOUND_IN_PACKET		NOT_FOUND_IN_PACKET				YES	YES	NO		COMPLETE_FOR_NAMED_CLAIM_NOT_WHOLE_PAPER	NOT_APPLICABLE	OUTSIDE_INDEPENDENCE_NOT_REQUIRED	USE_PATTERN_DOES_NOT_REQUIRE_INDEPENDENT_RECORDS	MAIN_SOURCE_ADJUDICATION_NOT_MODEL_VERDICT												RA0112|RA0126|D414R09p-20|D414R09p-26|D414R09p-27|D414R09p-33|D414R09p-37|D414ALIAS003|D414ALIAS004|D414ALIAS005|D414ALIAS006|D414ALIAS007|D414ALIAS008|D414ALIAS009|D414ALIAS010|D414ALIAS011|D414ALIAS012|D414ALIAS013|D414ALIAS014|D414ALIAS015|D414ALIAS016|D414ALIAS017|D414ALIAS018|D414ALIAS019|D414CELL001|D414CELL002|D414CELL003|D414CELL004|D414CELL005|D414CELL006|D414CELL007|D414CELL008|D414CELL009|D414CELL010|D414CELL011|D414CELL012|D414CELL013|D414CELL014|D414CELL015|D414CELL016|D414CELL017|D414CELL018|D414CELL019|D414CELL020|D414CELL021|D414CELL022|D414CELL023|D414CELL024|D414CELL025|D414CELL026|D414CELL027|D414CELL028|D414CELL029|D414CELL030|D414CELL031|D414CELL032|D414CELL033|D414CELL034|D414CELL035|D414CELL036|D414CELL037|D414CELL038|D414CELL039|D414CELL040|D414CELL041|D414CELL042|D414CELL043|D414CELL044|D414CELL045|D414CELL046|D414CELL047|D414CELL048|D414CELL049|D414CELL050|D414CELL051|D414CELL052|D414CELL053|D414CELL054|D414CELL055|D414CELL056|D414CELL057|D414CELL058|D414CELL059|D414CELL060|D414CELL061|D414CELL062|D414CELL063|D414CELL064|D414CELL065|D414CELL066|D414CELL067|D414CELL068|D414CELL069|D414CELL070|D414CELL071|D414CELL072|D414CELL073|D414CELL074|D414CELL075|D414CELL076|D414CELL077|D414CELL078|D414CELL079|D414CELL080|D414CELL081|D414CELL082|D414CELL083|D414CELL084|D414CELL085|D414CELL086|D414CELL087|D414CELL088|D414CELL089|D414CELL090|D414CELL091|D414CELL092|D414CELL093|D414CELL094|D414CELL095|D414CELL096|D414CELL097|D414CELL098|D414CELL099|D414CELL100|D414CELL101|D414CELL102|D414CELL103|D414CELL104|D414CELL105|D414CELL106|D414CELL107|D414CELL108|D414CELL109|D414CELL110|D414CELL111|D414CELL112|D414CELL113|D414CELL114|D414CELL115|D414CELL116|D414CELL117|D414CELL118|D414CELL119|D414CELL120|D414CELL121|D414CELL122|D414CELL123|D414CELL124|D414CELL125|D414CELL126|D414CELL127|D414CELL128|D414CELL129|D414CELL130|D414CELL131|D414CELL132|D414CELL133|D414CELL134|D414CELL135|D414CELL136|D414CELL137|D414CELL138|D414CELL139|D414CELL140|D414CELL141|D414CELL142|D414CELL143|D414CELL144|D414CELL145|D414CELL146|D414CELL147|D414CELL148|D414CELL149|D414CELL150|D414CELL151|D414CELL152|D414CELL153|D414CELL154|D414CELL155|D414CELL156|D414CELL157|D414CELL158|D414CELL159|D414CELL160|D414CELL161|D414CELL162|D414CELL163|D414CELL164|D414CELL165|D414CELL166|D414CELL167|D414CELL168|D414CELL169|D414CELL170|D414CELL171|D414CELL172|D414CELL173|D414CELL174|D414CELL175|D414CELL176|D414CELL177|D414CELL178|D414CELL179|D414CELL180|D414CELL181|D414CELL182|D414CELL183|D414CELL184|D414CELL185|D414CELL186|D414CELL187|D414CELL188|D414CELL189|D414CELL190|D414CELL191|D414CELL192|D414CELL193|D414CELL194|D414CELL195|D414CELL196|D414CELL197|D414CELL198|D414CELL199|D414CELL200|D414CELL201|D414CELL202|D414CELL203|D414CELL204|D414CELL205|D414CELL206|D414CELL207|D414CELL208|D414CELL209|D414CELL210|D414CELL211|D414CELL212|D414CELL213|D414CELL214|D414CELL215|D414CELL216|D414CELL217|D414CELL218	manuscript/jno_submission_v1/source_adjudication_v7/EVIDENCE_INDEX.json		YES	manuscript/jno_submission_v1/closeout_v1/final_pair_closure_v1/PAIR_CLOSURE.tsv	1e65d94003a05c44d64b9f6bc60347a751d9b2824a2e561d8aabb662374b1562	RA0112|RA0126|D414R09p-20|D414R09p-26|D414R09p-27|D414R09p-33|D414R09p-37|D414ALIAS003|D414ALIAS004|D414ALIAS005|D414ALIAS006|D414ALIAS007|D414ALIAS008|D414ALIAS009|D414ALIAS010|D414ALIAS011|D414ALIAS012|D414ALIAS013|D414ALIAS014|D414ALIAS015|D414ALIAS016|D414ALIAS017|D414ALIAS018|D414ALIAS019|D414CELL001|D414CELL002|D414CELL003|D414CELL004|D414CELL005|D414CELL006|D414CELL007|D414CELL008|D414CELL009|D414CELL010|D414CELL011|D414CELL012|D414CELL013|D414CELL014|D414CELL015|D414CELL016|D414CELL017|D414CELL018|D414CELL019|D414CELL020|D414CELL021|D414CELL022|D414CELL023|D414CELL024|D414CELL025|D414CELL026|D414CELL027|D414CELL028|D414CELL029|D414CELL030|D414CELL031|D414CELL032|D414CELL033|D414CELL034|D414CELL035|D414CELL036|D414CELL037|D414CELL038|D414CELL039|D414CELL040|D414CELL041|D414CELL042|D414CELL043|D414CELL044|D414CELL045|D414CELL046|D414CELL047|D414CELL048|D414CELL049|D414CELL050|D414CELL051|D414CELL052|D414CELL053|D414CELL054|D414CELL055|D414CELL056|D414CELL057|D414CELL058|D414CELL059|D414CELL060|D414CELL061|D414CELL062|D414CELL063|D414CELL064|D414CELL065|D414CELL066|D414CELL067|D414CELL068|D414CELL069|D414CELL070|D414CELL071|D414CELL072|D414CELL073|D414CELL074|D414CELL075|D414CELL076|D414CELL077|D414CELL078|D414CELL079|D414CELL080|D414CELL081|D414CELL082|D414CELL083|D414CELL084|D414CELL085|D414CELL086|D414CELL087|D414CELL088|D414CELL089|D414CELL090|D414CELL091|D414CELL092|D414CELL093|D414CELL094|D414CELL095|D414CELL096|D414CELL097|D414CELL098|D414CELL099|D414CELL100|D414CELL101|D414CELL102|D414CELL103|D414CELL104|D414CELL105|D414CELL106|D414CELL107|D414CELL108|D414CELL109|D414CELL110|D414CELL111|D414CELL112|D414CELL113|D414CELL114|D414CELL115|D414CELL116|D414CELL117|D414CELL118|D414CELL119|D414CELL120|D414CELL121|D414CELL122|D414CELL123|D414CELL124|D414CELL125|D414CELL126|D414CELL127|D414CELL128|D414CELL129|D414CELL130|D414CELL131|D414CELL132|D414CELL133|D414CELL134|D414CELL135|D414CELL136|D414CELL137|D414CELL138|D414CELL139|D414CELL140|D414CELL141|D414CELL142|D414CELL143|D414CELL144|D414CELL145|D414CELL146|D414CELL147|D414CELL148|D414CELL149|D414CELL150|D414CELL151|D414CELL152|D414CELL153|D414CELL154|D414CELL155|D414CELL156|D414CELL157|D414CELL158|D414CELL159|D414CELL160|D414CELL161|D414CELL162|D414CELL163|D414CELL164|D414CELL165|D414CELL166|D414CELL167|D414CELL168|D414CELL169|D414CELL170|D414CELL171|D414CELL172|D414CELL173|D414CELL174|D414CELL175|D414CELL176|D414CELL177|D414CELL178|D414CELL179|D414CELL180|D414CELL181|D414CELL182|D414CELL183|D414CELL184|D414CELL185|D414CELL186|D414CELL187|D414CELL188|D414CELL189|D414CELL190|D414CELL191|D414CELL192|D414CELL193|D414CELL194|D414CELL195|D414CELL196|D414CELL197|D414CELL198|D414CELL199|D414CELL200|D414CELL201|D414CELL202|D414CELL203|D414CELL204|D414CELL205|D414CELL206|D414CELL207|D414CELL208|D414CELL209|D414CELL210|D414CELL211|D414CELL212|D414CELL213|D414CELL214|D414CELL215|D414CELL216|D414CELL217|D414CELL218	2026-09-08 22:49:22				NO	NOT_APPLICABLE_TO_TARGET_CLAIM	OUTSIDE_TARGET_INDEPENDENCE_USE	COMPLETE_BOUNDED_READING_ACCESS_LIMIT_SEPARATE	NO	NO	CLOSED_BOUNDED_CLAIM	Mutation catalog plus separately tabulated cohort-level primary/metastatic percentages; descriptive mean, not pooled independent patients. Per-study tests and averages of reported percentages are shown; no joint patient denominator or across-endpoint independent validation is asserted in the bounded claim. This does not certify within-study independence, donor deduplication or mutation-count independence. TableS2 Sheet1 A1:F17: four separate study rows; primary/metastatic tests within each study; E8/E15 descriptive averages. TableS3 Sheet1 A1:K36: both endpoints in separately headed race-analysis blocks; no across-study pooled test.	Exact retained version and linked claim only. No inference of author awareness, actual duplicated patient inclusion, global donor independence, whole-paper validity or outcome effects. No rate denominator.					Only this exact pair and named claim; never a whole-paper independence judgment.			PCA_PRIMARY_OR_RESOURCE_USE			v1					manuscript/jno_submission_v1/source_adjudication_v7/PAPER_SCOPE.tsv			NO
pca-paper-source-successor/7.0	DOI:10.64898/2026.03.03.709424	PPAIR0075	prad_mskcc_2017	prad_pik3r1_msk_2021	DIRECT_PATIENT_SPECIMEN_OR_SAMPLE_IDENTITY	ANALYTIC_INPUT	RA0118|RA0120|D414R09p-20|D414R09p-26|D414R09p-27|D414R09p-33|D414R09p-37|D414ALIAS003|D414ALIAS004|D414ALIAS005|D414ALIAS006|D414ALIAS007|D414ALIAS008|D414ALIAS009|D414ALIAS010|D414ALIAS011|D414ALIAS012|D414ALIAS013|D414ALIAS014|D414ALIAS015|D414ALIAS016|D414ALIAS017|D414ALIAS018|D414ALIAS019	ANALYTIC_INPUT	RA0118|RA0120|D414R09p-20|D414R09p-26|D414R09p-27|D414R09p-33|D414R09p-37|D414ALIAS003|D414ALIAS004|D414ALIAS005|D414ALIAS006|D414ALIAS007|D414ALIAS008|D414ALIAS009|D414ALIAS010|D414ALIAS011|D414ALIAS012|D414ALIAS013|D414ALIAS014|D414ALIAS015|D414ALIAS016|D414ALIAS017|D414ALIAS018|D414ALIAS019	YES	RA0118|RA0120|D414R09p-20|D414R09p-26|D414R09p-27|D414R09p-33|D414R09p-37|D414ALIAS003|D414ALIAS004|D414ALIAS005|D414ALIAS006|D414ALIAS007|D414ALIAS008|D414ALIAS009|D414ALIAS010|D414ALIAS011|D414ALIAS012|D414ALIAS013|D414ALIAS014|D414ALIAS015|D414ALIAS016|D414ALIAS017|D414ALIAS018|D414ALIAS019	DESCRIPTIVE_ONLY	RA0118|RA0120|D414R09p-20|D414R09p-26|D414R09p-27|D414R09p-33|D414R09p-37|D414ALIAS003|D414ALIAS004|D414ALIAS005|D414ALIAS006|D414ALIAS007|D414ALIAS008|D414ALIAS009|D414ALIAS010|D414ALIAS011|D414ALIAS012|D414ALIAS013|D414ALIAS014|D414ALIAS015|D414ALIAS016|D414ALIAS017|D414ALIAS018|D414ALIAS019	NOT_FOUND_IN_PACKET		NOT_FOUND_IN_PACKET				YES	YES	NO		COMPLETE_FOR_NAMED_CLAIM_NOT_WHOLE_PAPER	NOT_APPLICABLE	OUTSIDE_INDEPENDENCE_NOT_REQUIRED	USE_PATTERN_DOES_NOT_REQUIRE_INDEPENDENT_RECORDS	MAIN_SOURCE_ADJUDICATION_NOT_MODEL_VERDICT												RA0118|RA0120|D414R09p-20|D414R09p-26|D414R09p-27|D414R09p-33|D414R09p-37|D414ALIAS003|D414ALIAS004|D414ALIAS005|D414ALIAS006|D414ALIAS007|D414ALIAS008|D414ALIAS009|D414ALIAS010|D414ALIAS011|D414ALIAS012|D414ALIAS013|D414ALIAS014|D414ALIAS015|D414ALIAS016|D414ALIAS017|D414ALIAS018|D414ALIAS019	manuscript/jno_submission_v1/source_adjudication_v7/EVIDENCE_INDEX.json		YES	manuscript/jno_submission_v1/closeout_v1/final_pair_closure_v1/PAIR_CLOSURE.tsv	1e65d94003a05c44d64b9f6bc60347a751d9b2824a2e561d8aabb662374b1562	RA0118|RA0120|D414R09p-20|D414R09p-26|D414R09p-27|D414R09p-33|D414R09p-37|D414ALIAS003|D414ALIAS004|D414ALIAS005|D414ALIAS006|D414ALIAS007|D414ALIAS008|D414ALIAS009|D414ALIAS010|D414ALIAS011|D414ALIAS012|D414ALIAS013|D414ALIAS014|D414ALIAS015|D414ALIAS016|D414ALIAS017|D414ALIAS018|D414ALIAS019	2026-09-08 22:49:22				NO	NOT_APPLICABLE_TO_TARGET_CLAIM	OUTSIDE_TARGET_INDEPENDENCE_USE	COMPLETE_BOUNDED_READING_ACCESS_LIMIT_SEPARATE	NO	NO	CLOSED_BOUNDED_CLAIM	Reported-mutation catalog, not independent patient replication. Figure2C p-26 is a mutation catalog; do not infer independent patient contributions from occurrences or pool cohort counts. Catalog-only for this pair; neither endpoint pair is jointly a frequency/race input.	Exact retained version and linked claim only. No inference of author awareness, actual duplicated patient inclusion, global donor independence, whole-paper validity or outcome effects. No rate denominator.					Only this exact pair and named claim; never a whole-paper independence judgment.			PCA_PRIMARY_OR_RESOURCE_USE			v1					manuscript/jno_submission_v1/source_adjudication_v7/PAPER_SCOPE.tsv			NO
pca-paper-source-successor/7.0	DOI:10.64898/2026.03.03.709424	PPAIR0076	prad_mskcc_2017	prostate_msk_2024	DIRECT_PATIENT_SPECIMEN_OR_SAMPLE_IDENTITY	ANALYTIC_INPUT	RA0118|RA0126|D414R09p-20|D414R09p-26|D414R09p-27|D414R09p-33|D414R09p-37|D414ALIAS003|D414ALIAS004|D414ALIAS005|D414ALIAS006|D414ALIAS007|D414ALIAS008|D414ALIAS009|D414ALIAS010|D414ALIAS011|D414ALIAS012|D414ALIAS013|D414ALIAS014|D414ALIAS015|D414ALIAS016|D414ALIAS017|D414ALIAS018|D414ALIAS019	ANALYTIC_INPUT	RA0118|RA0126|D414R09p-20|D414R09p-26|D414R09p-27|D414R09p-33|D414R09p-37|D414ALIAS003|D414ALIAS004|D414ALIAS005|D414ALIAS006|D414ALIAS007|D414ALIAS008|D414ALIAS009|D414ALIAS010|D414ALIAS011|D414ALIAS012|D414ALIAS013|D414ALIAS014|D414ALIAS015|D414ALIAS016|D414ALIAS017|D414ALIAS018|D414ALIAS019	YES	RA0118|RA0126|D414R09p-20|D414R09p-26|D414R09p-27|D414R09p-33|D414R09p-37|D414ALIAS003|D414ALIAS004|D414ALIAS005|D414ALIAS006|D414ALIAS007|D414ALIAS008|D414ALIAS009|D414ALIAS010|D414ALIAS011|D414ALIAS012|D414ALIAS013|D414ALIAS014|D414ALIAS015|D414ALIAS016|D414ALIAS017|D414ALIAS018|D414ALIAS019	DESCRIPTIVE_ONLY	RA0118|RA0126|D414R09p-20|D414R09p-26|D414R09p-27|D414R09p-33|D414R09p-37|D414ALIAS003|D414ALIAS004|D414ALIAS005|D414ALIAS006|D414ALIAS007|D414ALIAS008|D414ALIAS009|D414ALIAS010|D414ALIAS011|D414ALIAS012|D414ALIAS013|D414ALIAS014|D414ALIAS015|D414ALIAS016|D414ALIAS017|D414ALIAS018|D414ALIAS019	NOT_FOUND_IN_PACKET		NOT_FOUND_IN_PACKET				YES	YES	NO		COMPLETE_FOR_NAMED_CLAIM_NOT_WHOLE_PAPER	NOT_APPLICABLE	OUTSIDE_INDEPENDENCE_NOT_REQUIRED	USE_PATTERN_DOES_NOT_REQUIRE_INDEPENDENT_RECORDS	MAIN_SOURCE_ADJUDICATION_NOT_MODEL_VERDICT												RA0118|RA0126|D414R09p-20|D414R09p-26|D414R09p-27|D414R09p-33|D414R09p-37|D414ALIAS003|D414ALIAS004|D414ALIAS005|D414ALIAS006|D414ALIAS007|D414ALIAS008|D414ALIAS009|D414ALIAS010|D414ALIAS011|D414ALIAS012|D414ALIAS013|D414ALIAS014|D414ALIAS015|D414ALIAS016|D414ALIAS017|D414ALIAS018|D414ALIAS019	manuscript/jno_submission_v1/source_adjudication_v7/EVIDENCE_INDEX.json		YES	manuscript/jno_submission_v1/closeout_v1/final_pair_closure_v1/PAIR_CLOSURE.tsv	1e65d94003a05c44d64b9f6bc60347a751d9b2824a2e561d8aabb662374b1562	RA0118|RA0126|D414R09p-20|D414R09p-26|D414R09p-27|D414R09p-33|D414R09p-37|D414ALIAS003|D414ALIAS004|D414ALIAS005|D414ALIAS006|D414ALIAS007|D414ALIAS008|D414ALIAS009|D414ALIAS010|D414ALIAS011|D414ALIAS012|D414ALIAS013|D414ALIAS014|D414ALIAS015|D414ALIAS016|D414ALIAS017|D414ALIAS018|D414ALIAS019	2026-09-08 22:49:22				NO	NOT_APPLICABLE_TO_TARGET_CLAIM	OUTSIDE_TARGET_INDEPENDENCE_USE	COMPLETE_BOUNDED_READING_ACCESS_LIMIT_SEPARATE	NO	NO	CLOSED_BOUNDED_CLAIM	Reported-mutation catalog, not independent patient replication. Figure2C p-26 is a mutation catalog; do not infer independent patient contributions from occurrences or pool cohort counts. Catalog-only for this pair; neither endpoint pair is jointly a frequency/race input.	Exact retained version and linked claim only. No inference of author awareness, actual duplicated patient inclusion, global donor independence, whole-paper validity or outcome effects. No rate denominator.					Only this exact pair and named claim; never a whole-paper independence judgment.			PCA_PRIMARY_OR_RESOURCE_USE			v1					manuscript/jno_submission_v1/source_adjudication_v7/PAPER_SCOPE.tsv			NO
pca-paper-source-successor/7.0	DOI:10.64898/2026.03.03.709424	PPAIR0077	prad_pik3r1_msk_2021	prostate_msk_2024	DIRECT_PATIENT_SPECIMEN_OR_SAMPLE_IDENTITY	ANALYTIC_INPUT	RA0120|RA0126|D414R09p-20|D414R09p-26|D414R09p-27|D414R09p-33|D414R09p-37|D414ALIAS003|D414ALIAS004|D414ALIAS005|D414ALIAS006|D414ALIAS007|D414ALIAS008|D414ALIAS009|D414ALIAS010|D414ALIAS011|D414ALIAS012|D414ALIAS013|D414ALIAS014|D414ALIAS015|D414ALIAS016|D414ALIAS017|D414ALIAS018|D414ALIAS019|D414CELL001|D414CELL002|D414CELL003|D414CELL004|D414CELL005|D414CELL006|D414CELL007|D414CELL008|D414CELL009|D414CELL010|D414CELL011|D414CELL012|D414CELL013|D414CELL014|D414CELL015|D414CELL016|D414CELL017|D414CELL018|D414CELL019|D414CELL020|D414CELL021|D414CELL022|D414CELL023|D414CELL024|D414CELL025|D414CELL026|D414CELL027|D414CELL028|D414CELL029|D414CELL030|D414CELL031|D414CELL032|D414CELL033|D414CELL034|D414CELL035|D414CELL036|D414CELL037|D414CELL038|D414CELL039|D414CELL040|D414CELL041|D414CELL042|D414CELL043|D414CELL044|D414CELL045|D414CELL046|D414CELL047|D414CELL048|D414CELL049|D414CELL050|D414CELL051|D414CELL052|D414CELL053|D414CELL054|D414CELL055|D414CELL056|D414CELL057|D414CELL058|D414CELL059|D414CELL060|D414CELL061|D414CELL062|D414CELL063|D414CELL064|D414CELL065|D414CELL066|D414CELL067|D414CELL068|D414CELL069|D414CELL070|D414CELL071|D414CELL072|D414CELL073|D414CELL074|D414CELL075|D414CELL076|D414CELL077|D414CELL078|D414CELL079|D414CELL080|D414CELL081|D414CELL082|D414CELL083|D414CELL084|D414CELL085|D414CELL086|D414CELL087|D414CELL088|D414CELL089|D414CELL090|D414CELL091|D414CELL092|D414CELL093|D414CELL094|D414CELL095|D414CELL096|D414CELL097|D414CELL098|D414CELL099|D414CELL100|D414CELL101|D414CELL102|D414CELL103|D414CELL104|D414CELL105|D414CELL106|D414CELL107|D414CELL108|D414CELL109|D414CELL110|D414CELL111|D414CELL112|D414CELL113|D414CELL114|D414CELL115|D414CELL116|D414CELL117|D414CELL118|D414CELL119|D414CELL120|D414CELL121|D414CELL122|D414CELL123|D414CELL124|D414CELL125|D414CELL126|D414CELL127|D414CELL128|D414CELL129|D414CELL130|D414CELL131|D414CELL132|D414CELL133|D414CELL134|D414CELL135|D414CELL136|D414CELL137|D414CELL138|D414CELL139|D414CELL140|D414CELL141|D414CELL142|D414CELL143|D414CELL144|D414CELL145|D414CELL146|D414CELL147|D414CELL148|D414CELL149|D414CELL150|D414CELL151|D414CELL152|D414CELL153|D414CELL154|D414CELL155|D414CELL156|D414CELL157|D414CELL158|D414CELL159|D414CELL160|D414CELL161|D414CELL162|D414CELL163|D414CELL164|D414CELL165|D414CELL166|D414CELL167|D414CELL168|D414CELL169|D414CELL170|D414CELL171|D414CELL172|D414CELL173|D414CELL174|D414CELL175|D414CELL176|D414CELL177|D414CELL178|D414CELL179|D414CELL180|D414CELL181|D414CELL182|D414CELL183|D414CELL184|D414CELL185|D414CELL186|D414CELL187|D414CELL188|D414CELL189|D414CELL190|D414CELL191|D414CELL192|D414CELL193|D414CELL194|D414CELL195|D414CELL196|D414CELL197|D414CELL198|D414CELL199|D414CELL200|D414CELL201|D414CELL202|D414CELL203|D414CELL204|D414CELL205|D414CELL206|D414CELL207|D414CELL208|D414CELL209|D414CELL210|D414CELL211|D414CELL212|D414CELL213|D414CELL214|D414CELL215|D414CELL216|D414CELL217|D414CELL218	ANALYTIC_INPUT	RA0120|RA0126|D414R09p-20|D414R09p-26|D414R09p-27|D414R09p-33|D414R09p-37|D414ALIAS003|D414ALIAS004|D414ALIAS005|D414ALIAS006|D414ALIAS007|D414ALIAS008|D414ALIAS009|D414ALIAS010|D414ALIAS011|D414ALIAS012|D414ALIAS013|D414ALIAS014|D414ALIAS015|D414ALIAS016|D414ALIAS017|D414ALIAS018|D414ALIAS019|D414CELL001|D414CELL002|D414CELL003|D414CELL004|D414CELL005|D414CELL006|D414CELL007|D414CELL008|D414CELL009|D414CELL010|D414CELL011|D414CELL012|D414CELL013|D414CELL014|D414CELL015|D414CELL016|D414CELL017|D414CELL018|D414CELL019|D414CELL020|D414CELL021|D414CELL022|D414CELL023|D414CELL024|D414CELL025|D414CELL026|D414CELL027|D414CELL028|D414CELL029|D414CELL030|D414CELL031|D414CELL032|D414CELL033|D414CELL034|D414CELL035|D414CELL036|D414CELL037|D414CELL038|D414CELL039|D414CELL040|D414CELL041|D414CELL042|D414CELL043|D414CELL044|D414CELL045|D414CELL046|D414CELL047|D414CELL048|D414CELL049|D414CELL050|D414CELL051|D414CELL052|D414CELL053|D414CELL054|D414CELL055|D414CELL056|D414CELL057|D414CELL058|D414CELL059|D414CELL060|D414CELL061|D414CELL062|D414CELL063|D414CELL064|D414CELL065|D414CELL066|D414CELL067|D414CELL068|D414CELL069|D414CELL070|D414CELL071|D414CELL072|D414CELL073|D414CELL074|D414CELL075|D414CELL076|D414CELL077|D414CELL078|D414CELL079|D414CELL080|D414CELL081|D414CELL082|D414CELL083|D414CELL084|D414CELL085|D414CELL086|D414CELL087|D414CELL088|D414CELL089|D414CELL090|D414CELL091|D414CELL092|D414CELL093|D414CELL094|D414CELL095|D414CELL096|D414CELL097|D414CELL098|D414CELL099|D414CELL100|D414CELL101|D414CELL102|D414CELL103|D414CELL104|D414CELL105|D414CELL106|D414CELL107|D414CELL108|D414CELL109|D414CELL110|D414CELL111|D414CELL112|D414CELL113|D414CELL114|D414CELL115|D414CELL116|D414CELL117|D414CELL118|D414CELL119|D414CELL120|D414CELL121|D414CELL122|D414CELL123|D414CELL124|D414CELL125|D414CELL126|D414CELL127|D414CELL128|D414CELL129|D414CELL130|D414CELL131|D414CELL132|D414CELL133|D414CELL134|D414CELL135|D414CELL136|D414CELL137|D414CELL138|D414CELL139|D414CELL140|D414CELL141|D414CELL142|D414CELL143|D414CELL144|D414CELL145|D414CELL146|D414CELL147|D414CELL148|D414CELL149|D414CELL150|D414CELL151|D414CELL152|D414CELL153|D414CELL154|D414CELL155|D414CELL156|D414CELL157|D414CELL158|D414CELL159|D414CELL160|D414CELL161|D414CELL162|D414CELL163|D414CELL164|D414CELL165|D414CELL166|D414CELL167|D414CELL168|D414CELL169|D414CELL170|D414CELL171|D414CELL172|D414CELL173|D414CELL174|D414CELL175|D414CELL176|D414CELL177|D414CELL178|D414CELL179|D414CELL180|D414CELL181|D414CELL182|D414CELL183|D414CELL184|D414CELL185|D414CELL186|D414CELL187|D414CELL188|D414CELL189|D414CELL190|D414CELL191|D414CELL192|D414CELL193|D414CELL194|D414CELL195|D414CELL196|D414CELL197|D414CELL198|D414CELL199|D414CELL200|D414CELL201|D414CELL202|D414CELL203|D414CELL204|D414CELL205|D414CELL206|D414CELL207|D414CELL208|D414CELL209|D414CELL210|D414CELL211|D414CELL212|D414CELL213|D414CELL214|D414CELL215|D414CELL216|D414CELL217|D414CELL218	YES	RA0120|RA0126|D414R09p-20|D414R09p-26|D414R09p-27|D414R09p-33|D414R09p-37|D414ALIAS003|D414ALIAS004|D414ALIAS005|D414ALIAS006|D414ALIAS007|D414ALIAS008|D414ALIAS009|D414ALIAS010|D414ALIAS011|D414ALIAS012|D414ALIAS013|D414ALIAS014|D414ALIAS015|D414ALIAS016|D414ALIAS017|D414ALIAS018|D414ALIAS019|D414CELL001|D414CELL002|D414CELL003|D414CELL004|D414CELL005|D414CELL006|D414CELL007|D414CELL008|D414CELL009|D414CELL010|D414CELL011|D414CELL012|D414CELL013|D414CELL014|D414CELL015|D414CELL016|D414CELL017|D414CELL018|D414CELL019|D414CELL020|D414CELL021|D414CELL022|D414CELL023|D414CELL024|D414CELL025|D414CELL026|D414CELL027|D414CELL028|D414CELL029|D414CELL030|D414CELL031|D414CELL032|D414CELL033|D414CELL034|D414CELL035|D414CELL036|D414CELL037|D414CELL038|D414CELL039|D414CELL040|D414CELL041|D414CELL042|D414CELL043|D414CELL044|D414CELL045|D414CELL046|D414CELL047|D414CELL048|D414CELL049|D414CELL050|D414CELL051|D414CELL052|D414CELL053|D414CELL054|D414CELL055|D414CELL056|D414CELL057|D414CELL058|D414CELL059|D414CELL060|D414CELL061|D414CELL062|D414CELL063|D414CELL064|D414CELL065|D414CELL066|D414CELL067|D414CELL068|D414CELL069|D414CELL070|D414CELL071|D414CELL072|D414CELL073|D414CELL074|D414CELL075|D414CELL076|D414CELL077|D414CELL078|D414CELL079|D414CELL080|D414CELL081|D414CELL082|D414CELL083|D414CELL084|D414CELL085|D414CELL086|D414CELL087|D414CELL088|D414CELL089|D414CELL090|D414CELL091|D414CELL092|D414CELL093|D414CELL094|D414CELL095|D414CELL096|D414CELL097|D414CELL098|D414CELL099|D414CELL100|D414CELL101|D414CELL102|D414CELL103|D414CELL104|D414CELL105|D414CELL106|D414CELL107|D414CELL108|D414CELL109|D414CELL110|D414CELL111|D414CELL112|D414CELL113|D414CELL114|D414CELL115|D414CELL116|D414CELL117|D414CELL118|D414CELL119|D414CELL120|D414CELL121|D414CELL122|D414CELL123|D414CELL124|D414CELL125|D414CELL126|D414CELL127|D414CELL128|D414CELL129|D414CELL130|D414CELL131|D414CELL132|D414CELL133|D414CELL134|D414CELL135|D414CELL136|D414CELL137|D414CELL138|D414CELL139|D414CELL140|D414CELL141|D414CELL142|D414CELL143|D414CELL144|D414CELL145|D414CELL146|D414CELL147|D414CELL148|D414CELL149|D414CELL150|D414CELL151|D414CELL152|D414CELL153|D414CELL154|D414CELL155|D414CELL156|D414CELL157|D414CELL158|D414CELL159|D414CELL160|D414CELL161|D414CELL162|D414CELL163|D414CELL164|D414CELL165|D414CELL166|D414CELL167|D414CELL168|D414CELL169|D414CELL170|D414CELL171|D414CELL172|D414CELL173|D414CELL174|D414CELL175|D414CELL176|D414CELL177|D414CELL178|D414CELL179|D414CELL180|D414CELL181|D414CELL182|D414CELL183|D414CELL184|D414CELL185|D414CELL186|D414CELL187|D414CELL188|D414CELL189|D414CELL190|D414CELL191|D414CELL192|D414CELL193|D414CELL194|D414CELL195|D414CELL196|D414CELL197|D414CELL198|D414CELL199|D414CELL200|D414CELL201|D414CELL202|D414CELL203|D414CELL204|D414CELL205|D414CELL206|D414CELL207|D414CELL208|D414CELL209|D414CELL210|D414CELL211|D414CELL212|D414CELL213|D414CELL214|D414CELL215|D414CELL216|D414CELL217|D414CELL218	DESCRIPTIVE_ONLY	RA0120|RA0126|D414R09p-20|D414R09p-26|D414R09p-27|D414R09p-33|D414R09p-37|D414ALIAS003|D414ALIAS004|D414ALIAS005|D414ALIAS006|D414ALIAS007|D414ALIAS008|D414ALIAS009|D414ALIAS010|D414ALIAS011|D414ALIAS012|D414ALIAS013|D414ALIAS014|D414ALIAS015|D414ALIAS016|D414ALIAS017|D414ALIAS018|D414ALIAS019|D414CELL001|D414CELL002|D414CELL003|D414CELL004|D414CELL005|D414CELL006|D414CELL007|D414CELL008|D414CELL009|D414CELL010|D414CELL011|D414CELL012|D414CELL013|D414CELL014|D414CELL015|D414CELL016|D414CELL017|D414CELL018|D414CELL019|D414CELL020|D414CELL021|D414CELL022|D414CELL023|D414CELL024|D414CELL025|D414CELL026|D414CELL027|D414CELL028|D414CELL029|D414CELL030|D414CELL031|D414CELL032|D414CELL033|D414CELL034|D414CELL035|D414CELL036|D414CELL037|D414CELL038|D414CELL039|D414CELL040|D414CELL041|D414CELL042|D414CELL043|D414CELL044|D414CELL045|D414CELL046|D414CELL047|D414CELL048|D414CELL049|D414CELL050|D414CELL051|D414CELL052|D414CELL053|D414CELL054|D414CELL055|D414CELL056|D414CELL057|D414CELL058|D414CELL059|D414CELL060|D414CELL061|D414CELL062|D414CELL063|D414CELL064|D414CELL065|D414CELL066|D414CELL067|D414CELL068|D414CELL069|D414CELL070|D414CELL071|D414CELL072|D414CELL073|D414CELL074|D414CELL075|D414CELL076|D414CELL077|D414CELL078|D414CELL079|D414CELL080|D414CELL081|D414CELL082|D414CELL083|D414CELL084|D414CELL085|D414CELL086|D414CELL087|D414CELL088|D414CELL089|D414CELL090|D414CELL091|D414CELL092|D414CELL093|D414CELL094|D414CELL095|D414CELL096|D414CELL097|D414CELL098|D414CELL099|D414CELL100|D414CELL101|D414CELL102|D414CELL103|D414CELL104|D414CELL105|D414CELL106|D414CELL107|D414CELL108|D414CELL109|D414CELL110|D414CELL111|D414CELL112|D414CELL113|D414CELL114|D414CELL115|D414CELL116|D414CELL117|D414CELL118|D414CELL119|D414CELL120|D414CELL121|D414CELL122|D414CELL123|D414CELL124|D414CELL125|D414CELL126|D414CELL127|D414CELL128|D414CELL129|D414CELL130|D414CELL131|D414CELL132|D414CELL133|D414CELL134|D414CELL135|D414CELL136|D414CELL137|D414CELL138|D414CELL139|D414CELL140|D414CELL141|D414CELL142|D414CELL143|D414CELL144|D414CELL145|D414CELL146|D414CELL147|D414CELL148|D414CELL149|D414CELL150|D414CELL151|D414CELL152|D414CELL153|D414CELL154|D414CELL155|D414CELL156|D414CELL157|D414CELL158|D414CELL159|D414CELL160|D414CELL161|D414CELL162|D414CELL163|D414CELL164|D414CELL165|D414CELL166|D414CELL167|D414CELL168|D414CELL169|D414CELL170|D414CELL171|D414CELL172|D414CELL173|D414CELL174|D414CELL175|D414CELL176|D414CELL177|D414CELL178|D414CELL179|D414CELL180|D414CELL181|D414CELL182|D414CELL183|D414CELL184|D414CELL185|D414CELL186|D414CELL187|D414CELL188|D414CELL189|D414CELL190|D414CELL191|D414CELL192|D414CELL193|D414CELL194|D414CELL195|D414CELL196|D414CELL197|D414CELL198|D414CELL199|D414CELL200|D414CELL201|D414CELL202|D414CELL203|D414CELL204|D414CELL205|D414CELL206|D414CELL207|D414CELL208|D414CELL209|D414CELL210|D414CELL211|D414CELL212|D414CELL213|D414CELL214|D414CELL215|D414CELL216|D414CELL217|D414CELL218	NOT_FOUND_IN_PACKET		NOT_FOUND_IN_PACKET				YES	YES	NO		COMPLETE_FOR_NAMED_CLAIM_NOT_WHOLE_PAPER	NOT_APPLICABLE	OUTSIDE_INDEPENDENCE_NOT_REQUIRED	USE_PATTERN_DOES_NOT_REQUIRE_INDEPENDENT_RECORDS	MAIN_SOURCE_ADJUDICATION_NOT_MODEL_VERDICT												RA0120|RA0126|D414R09p-20|D414R09p-26|D414R09p-27|D414R09p-33|D414R09p-37|D414ALIAS003|D414ALIAS004|D414ALIAS005|D414ALIAS006|D414ALIAS007|D414ALIAS008|D414ALIAS009|D414ALIAS010|D414ALIAS011|D414ALIAS012|D414ALIAS013|D414ALIAS014|D414ALIAS015|D414ALIAS016|D414ALIAS017|D414ALIAS018|D414ALIAS019|D414CELL001|D414CELL002|D414CELL003|D414CELL004|D414CELL005|D414CELL006|D414CELL007|D414CELL008|D414CELL009|D414CELL010|D414CELL011|D414CELL012|D414CELL013|D414CELL014|D414CELL015|D414CELL016|D414CELL017|D414CELL018|D414CELL019|D414CELL020|D414CELL021|D414CELL022|D414CELL023|D414CELL024|D414CELL025|D414CELL026|D414CELL027|D414CELL028|D414CELL029|D414CELL030|D414CELL031|D414CELL032|D414CELL033|D414CELL034|D414CELL035|D414CELL036|D414CELL037|D414CELL038|D414CELL039|D414CELL040|D414CELL041|D414CELL042|D414CELL043|D414CELL044|D414CELL045|D414CELL046|D414CELL047|D414CELL048|D414CELL049|D414CELL050|D414CELL051|D414CELL052|D414CELL053|D414CELL054|D414CELL055|D414CELL056|D414CELL057|D414CELL058|D414CELL059|D414CELL060|D414CELL061|D414CELL062|D414CELL063|D414CELL064|D414CELL065|D414CELL066|D414CELL067|D414CELL068|D414CELL069|D414CELL070|D414CELL071|D414CELL072|D414CELL073|D414CELL074|D414CELL075|D414CELL076|D414CELL077|D414CELL078|D414CELL079|D414CELL080|D414CELL081|D414CELL082|D414CELL083|D414CELL084|D414CELL085|D414CELL086|D414CELL087|D414CELL088|D414CELL089|D414CELL090|D414CELL091|D414CELL092|D414CELL093|D414CELL094|D414CELL095|D414CELL096|D414CELL097|D414CELL098|D414CELL099|D414CELL100|D414CELL101|D414CELL102|D414CELL103|D414CELL104|D414CELL105|D414CELL106|D414CELL107|D414CELL108|D414CELL109|D414CELL110|D414CELL111|D414CELL112|D414CELL113|D414CELL114|D414CELL115|D414CELL116|D414CELL117|D414CELL118|D414CELL119|D414CELL120|D414CELL121|D414CELL122|D414CELL123|D414CELL124|D414CELL125|D414CELL126|D414CELL127|D414CELL128|D414CELL129|D414CELL130|D414CELL131|D414CELL132|D414CELL133|D414CELL134|D414CELL135|D414CELL136|D414CELL137|D414CELL138|D414CELL139|D414CELL140|D414CELL141|D414CELL142|D414CELL143|D414CELL144|D414CELL145|D414CELL146|D414CELL147|D414CELL148|D414CELL149|D414CELL150|D414CELL151|D414CELL152|D414CELL153|D414CELL154|D414CELL155|D414CELL156|D414CELL157|D414CELL158|D414CELL159|D414CELL160|D414CELL161|D414CELL162|D414CELL163|D414CELL164|D414CELL165|D414CELL166|D414CELL167|D414CELL168|D414CELL169|D414CELL170|D414CELL171|D414CELL172|D414CELL173|D414CELL174|D414CELL175|D414CELL176|D414CELL177|D414CELL178|D414CELL179|D414CELL180|D414CELL181|D414CELL182|D414CELL183|D414CELL184|D414CELL185|D414CELL186|D414CELL187|D414CELL188|D414CELL189|D414CELL190|D414CELL191|D414CELL192|D414CELL193|D414CELL194|D414CELL195|D414CELL196|D414CELL197|D414CELL198|D414CELL199|D414CELL200|D414CELL201|D414CELL202|D414CELL203|D414CELL204|D414CELL205|D414CELL206|D414CELL207|D414CELL208|D414CELL209|D414CELL210|D414CELL211|D414CELL212|D414CELL213|D414CELL214|D414CELL215|D414CELL216|D414CELL217|D414CELL218	manuscript/jno_submission_v1/source_adjudication_v7/EVIDENCE_INDEX.json		YES	manuscript/jno_submission_v1/closeout_v1/final_pair_closure_v1/PAIR_CLOSURE.tsv	1e65d94003a05c44d64b9f6bc60347a751d9b2824a2e561d8aabb662374b1562	RA0120|RA0126|D414R09p-20|D414R09p-26|D414R09p-27|D414R09p-33|D414R09p-37|D414ALIAS003|D414ALIAS004|D414ALIAS005|D414ALIAS006|D414ALIAS007|D414ALIAS008|D414ALIAS009|D414ALIAS010|D414ALIAS011|D414ALIAS012|D414ALIAS013|D414ALIAS014|D414ALIAS015|D414ALIAS016|D414ALIAS017|D414ALIAS018|D414ALIAS019|D414CELL001|D414CELL002|D414CELL003|D414CELL004|D414CELL005|D414CELL006|D414CELL007|D414CELL008|D414CELL009|D414CELL010|D414CELL011|D414CELL012|D414CELL013|D414CELL014|D414CELL015|D414CELL016|D414CELL017|D414CELL018|D414CELL019|D414CELL020|D414CELL021|D414CELL022|D414CELL023|D414CELL024|D414CELL025|D414CELL026|D414CELL027|D414CELL028|D414CELL029|D414CELL030|D414CELL031|D414CELL032|D414CELL033|D414CELL034|D414CELL035|D414CELL036|D414CELL037|D414CELL038|D414CELL039|D414CELL040|D414CELL041|D414CELL042|D414CELL043|D414CELL044|D414CELL045|D414CELL046|D414CELL047|D414CELL048|D414CELL049|D414CELL050|D414CELL051|D414CELL052|D414CELL053|D414CELL054|D414CELL055|D414CELL056|D414CELL057|D414CELL058|D414CELL059|D414CELL060|D414CELL061|D414CELL062|D414CELL063|D414CELL064|D414CELL065|D414CELL066|D414CELL067|D414CELL068|D414CELL069|D414CELL070|D414CELL071|D414CELL072|D414CELL073|D414CELL074|D414CELL075|D414CELL076|D414CELL077|D414CELL078|D414CELL079|D414CELL080|D414CELL081|D414CELL082|D414CELL083|D414CELL084|D414CELL085|D414CELL086|D414CELL087|D414CELL088|D414CELL089|D414CELL090|D414CELL091|D414CELL092|D414CELL093|D414CELL094|D414CELL095|D414CELL096|D414CELL097|D414CELL098|D414CELL099|D414CELL100|D414CELL101|D414CELL102|D414CELL103|D414CELL104|D414CELL105|D414CELL106|D414CELL107|D414CELL108|D414CELL109|D414CELL110|D414CELL111|D414CELL112|D414CELL113|D414CELL114|D414CELL115|D414CELL116|D414CELL117|D414CELL118|D414CELL119|D414CELL120|D414CELL121|D414CELL122|D414CELL123|D414CELL124|D414CELL125|D414CELL126|D414CELL127|D414CELL128|D414CELL129|D414CELL130|D414CELL131|D414CELL132|D414CELL133|D414CELL134|D414CELL135|D414CELL136|D414CELL137|D414CELL138|D414CELL139|D414CELL140|D414CELL141|D414CELL142|D414CELL143|D414CELL144|D414CELL145|D414CELL146|D414CELL147|D414CELL148|D414CELL149|D414CELL150|D414CELL151|D414CELL152|D414CELL153|D414CELL154|D414CELL155|D414CELL156|D414CELL157|D414CELL158|D414CELL159|D414CELL160|D414CELL161|D414CELL162|D414CELL163|D414CELL164|D414CELL165|D414CELL166|D414CELL167|D414CELL168|D414CELL169|D414CELL170|D414CELL171|D414CELL172|D414CELL173|D414CELL174|D414CELL175|D414CELL176|D414CELL177|D414CELL178|D414CELL179|D414CELL180|D414CELL181|D414CELL182|D414CELL183|D414CELL184|D414CELL185|D414CELL186|D414CELL187|D414CELL188|D414CELL189|D414CELL190|D414CELL191|D414CELL192|D414CELL193|D414CELL194|D414CELL195|D414CELL196|D414CELL197|D414CELL198|D414CELL199|D414CELL200|D414CELL201|D414CELL202|D414CELL203|D414CELL204|D414CELL205|D414CELL206|D414CELL207|D414CELL208|D414CELL209|D414CELL210|D414CELL211|D414CELL212|D414CELL213|D414CELL214|D414CELL215|D414CELL216|D414CELL217|D414CELL218	2026-09-08 22:49:22				NO	NOT_APPLICABLE_TO_TARGET_CLAIM	OUTSIDE_TARGET_INDEPENDENCE_USE	COMPLETE_BOUNDED_READING_ACCESS_LIMIT_SEPARATE	NO	NO	CLOSED_BOUNDED_CLAIM	Mutation catalog plus separately tabulated cohort-level primary/metastatic percentages; descriptive mean, not pooled independent patients. Per-study tests and averages of reported percentages are shown; no joint patient denominator or across-endpoint independent validation is asserted in the bounded claim. This does not certify within-study independence, donor deduplication or mutation-count independence. TableS2 Sheet1 A1:F17: four separate study rows; primary/metastatic tests within each study; E8/E15 descriptive averages. TableS3 Sheet1 A1:K36: both endpoints in separately headed race-analysis blocks; no across-study pooled test.	Exact retained version and linked claim only. No inference of author awareness, actual duplicated patient inclusion, global donor independence, whole-paper validity or outcome effects. No rate denominator.					Only this exact pair and named claim; never a whole-paper independence judgment.			PCA_PRIMARY_OR_RESOURCE_USE			v1					manuscript/jno_submission_v1/source_adjudication_v7/PAPER_SCOPE.tsv			NO
pca-paper-source-successor/7.0	PMID:32266115	PPAIR0089	GSE21032	prad_mskcc	ASSAY_RECORD_OR_COMPONENT_CONTAINMENT_ONLY	UNRESOLVED		UNRESOLVED		UNRESOLVED		UNRESOLVED		NOT_FOUND_IN_PACKET		NOT_FOUND_IN_PACKET				NO	NO	NO		RESOURCE_GATE_CLOSED_PAPER_ENVELOPE_NOT_REQUIRED	NOT_APPLICABLE	NOT_IN_DIRECT_IDENTITY_SCOPE	NON_DIRECT_IDENTITY_TIER													D414DELTA01	manuscript/jno_submission_v1/source_adjudication_v7/EVIDENCE_INDEX.json		YES	manuscript/jno_submission_v1/closeout_v1/DELTA_SCOPE_DISPOSITIONS.tsv	e814a1ccd2144a8f975a32516007e325eb009cbe15873648e68c78cc3a531ee8	D414DELTA01									NO	NO	CLOSED_RESOURCE_GATE	Existing confirmed relation supports study/source-level nonindependence only, not direct patient/specimen/sample identity; apply the existing resource-evidence gate before paper classification.	Resource gate only unless the exact constituent claim is stated; not whole-paper validity.								NOT_ASSESSED_NON_DIRECT_RESOURCE_GATE			RETAINED_RETRIEVAL_RECORD					manuscript/jno_submission_v1/source_adjudication_v7/PAPER_SCOPE.tsv			NO
pca-paper-source-successor/7.0	PMID:36159187	PPAIR0089	GSE21032	prad_mskcc	ASSAY_RECORD_OR_COMPONENT_CONTAINMENT_ONLY	UNRESOLVED		UNRESOLVED		UNRESOLVED		UNRESOLVED		NOT_FOUND_IN_PACKET		NOT_FOUND_IN_PACKET				NO	NO	NO		RESOURCE_GATE_CLOSED_PAPER_ENVELOPE_NOT_REQUIRED	NOT_APPLICABLE	NOT_IN_DIRECT_IDENTITY_SCOPE	NON_DIRECT_IDENTITY_TIER													D414DELTA02	manuscript/jno_submission_v1/source_adjudication_v7/EVIDENCE_INDEX.json		YES	manuscript/jno_submission_v1/closeout_v1/DELTA_SCOPE_DISPOSITIONS.tsv	e814a1ccd2144a8f975a32516007e325eb009cbe15873648e68c78cc3a531ee8	D414DELTA02									NO	NO	CLOSED_RESOURCE_GATE	Existing confirmed relation supports study/source-level nonindependence only, not direct patient/specimen/sample identity; apply the existing resource-evidence gate before paper classification.	Resource gate only unless the exact constituent claim is stated; not whole-paper validity.								NOT_ASSESSED_NON_DIRECT_RESOURCE_GATE			RETAINED_RETRIEVAL_RECORD					manuscript/jno_submission_v1/source_adjudication_v7/PAPER_SCOPE.tsv			NO
pca-paper-source-successor/7.0	PMID:36787737	PPAIR0023	phs000915	prad_su2c_2019	STUDY_OR_SOURCE_NONINDEPENDENCE_ONLY	UNRESOLVED		UNRESOLVED		UNRESOLVED		UNRESOLVED		NOT_FOUND_IN_PACKET		NOT_FOUND_IN_PACKET				NO	NO	NO		RESOURCE_GATE_CLOSED_PAPER_ENVELOPE_NOT_REQUIRED	NOT_APPLICABLE	NOT_IN_DIRECT_IDENTITY_SCOPE	NON_DIRECT_IDENTITY_TIER													D414DELTA03	manuscript/jno_submission_v1/source_adjudication_v7/EVIDENCE_INDEX.json		YES	manuscript/jno_submission_v1/closeout_v1/DELTA_SCOPE_DISPOSITIONS.tsv	e814a1ccd2144a8f975a32516007e325eb009cbe15873648e68c78cc3a531ee8	D414DELTA03									NO	NO	CLOSED_RESOURCE_GATE	Existing study-only relation; main also checked one Abida cohort source row. Original detailed disposition remains in NEW_CANDIDATE_DISPOSITION.tsv.	Resource gate only unless the exact constituent claim is stated; not whole-paper validity.								NOT_ASSESSED_NON_DIRECT_RESOURCE_GATE			RETAINED_RETRIEVAL_RECORD					manuscript/jno_submission_v1/source_adjudication_v7/PAPER_SCOPE.tsv			NO
pca-paper-source-successor/7.0	PMID:37407670	PPAIR0089	GSE21032	prad_mskcc	ASSAY_RECORD_OR_COMPONENT_CONTAINMENT_ONLY	UNRESOLVED		UNRESOLVED		UNRESOLVED		UNRESOLVED		NOT_FOUND_IN_PACKET		NOT_FOUND_IN_PACKET				NO	NO	NO		RESOURCE_GATE_CLOSED_PAPER_ENVELOPE_NOT_REQUIRED	NOT_APPLICABLE	NOT_IN_DIRECT_IDENTITY_SCOPE	NON_DIRECT_IDENTITY_TIER													D414DELTA04	manuscript/jno_submission_v1/source_adjudication_v7/EVIDENCE_INDEX.json		YES	manuscript/jno_submission_v1/closeout_v1/DELTA_SCOPE_DISPOSITIONS.tsv	e814a1ccd2144a8f975a32516007e325eb009cbe15873648e68c78cc3a531ee8	D414DELTA04									NO	NO	CLOSED_RESOURCE_GATE	Existing confirmed relation supports study/source-level nonindependence only. This new pair does not reopen accepted findings for other pairs in the same paper.	Resource gate only unless the exact constituent claim is stated; not whole-paper validity.								PCA_PRIMARY_OR_RESOURCE_USE			RETAINED_PUBLIC_JOURNAL_SOURCE					manuscript/jno_submission_v1/source_adjudication_v7/PAPER_SCOPE.tsv			NO
pca-paper-source-successor/7.0	PMID:38191557	PPAIR0023	phs000915	prad_su2c_2019	STUDY_OR_SOURCE_NONINDEPENDENCE_ONLY	UNRESOLVED		UNRESOLVED		UNRESOLVED		UNRESOLVED		NOT_FOUND_IN_PACKET		NOT_FOUND_IN_PACKET				NO	NO	NO		RESOURCE_GATE_CLOSED_PAPER_ENVELOPE_NOT_REQUIRED	NOT_APPLICABLE	NOT_IN_DIRECT_IDENTITY_SCOPE	NON_DIRECT_IDENTITY_TIER													D414DELTA05	manuscript/jno_submission_v1/source_adjudication_v7/EVIDENCE_INDEX.json		YES	manuscript/jno_submission_v1/closeout_v1/DELTA_SCOPE_DISPOSITIONS.tsv	e814a1ccd2144a8f975a32516007e325eb009cbe15873648e68c78cc3a531ee8	D414DELTA05									NO	NO	CLOSED_RESOURCE_GATE	Existing study/source-level relation; the base phs000915 mention does not prove version-specific patient identity or analytic inclusion.	Resource gate only unless the exact constituent claim is stated; not whole-paper validity.								NOT_ASSESSED_NON_DIRECT_RESOURCE_GATE			RETAINED_RETRIEVAL_RECORD					manuscript/jno_submission_v1/source_adjudication_v7/PAPER_SCOPE.tsv			NO
pca-paper-source-successor/7.0	PMID:38488813	PPAIR0103	prad_msk_mdanderson_2023	phs003420.v1.p1	STUDY_OR_SOURCE_NONINDEPENDENCE_ONLY	UNRESOLVED		UNRESOLVED		UNRESOLVED		UNRESOLVED		NOT_FOUND_IN_PACKET		NOT_FOUND_IN_PACKET				NO	NO	NO		RESOURCE_GATE_CLOSED_PAPER_ENVELOPE_NOT_REQUIRED	NOT_APPLICABLE	NOT_IN_DIRECT_IDENTITY_SCOPE	NON_DIRECT_IDENTITY_TIER													D414DELTA06	manuscript/jno_submission_v1/source_adjudication_v7/EVIDENCE_INDEX.json		YES	manuscript/jno_submission_v1/closeout_v1/DELTA_SCOPE_DISPOSITIONS.tsv	e814a1ccd2144a8f975a32516007e325eb009cbe15873648e68c78cc3a531ee8	D414DELTA06									NO	NO	CLOSED_RESOURCE_GATE	Existing confirmed relation supports study/source-level nonindependence only, not direct patient/specimen/sample identity; apply the existing resource-evidence gate before paper classification.	Resource gate only unless the exact constituent claim is stated; not whole-paper validity.								NOT_ASSESSED_NON_DIRECT_RESOURCE_GATE			RETAINED_RETRIEVAL_RECORD					manuscript/jno_submission_v1/source_adjudication_v7/PAPER_SCOPE.tsv			NO
pca-paper-source-successor/7.0	PMID:38968122	PPAIR0021	DUOS-000115	GSE264573	DIRECT_PATIENT_SPECIMEN_OR_SAMPLE_IDENTITY	ANALYTIC_INPUT		ANALYTIC_INPUT		YES		MATCHED_SAME_RECORD_MULTI_ASSAY_OR_MULTI_PORTAL_USE		FOUND	D414DELTA07|CP38968122E01|CP38968122E02|CP38968122E03|CP38968122E04|CP38968122E05|CP38968122E06|CP38968122E07|CP38968122E08|CP38968122E09|CP38968122E10|CP38968122E11	NOT_FOUND_IN_PACKET				YES	YES	NO		COMPLETE_FOR_SOURCE_TO_COMBINED_COHORT_CLAIM	NOT_APPLICABLE	OUTSIDE_SINGLE_CONTRIBUTION_OR_CONSTITUENT_COHORT	EXPLICIT_SINGLE_CONTRIBUTION_OR_CONSTITUENT_STATEMENT													D414DELTA07|CP38968122E01|CP38968122E02|CP38968122E03|CP38968122E04|CP38968122E05|CP38968122E06|CP38968122E07|CP38968122E08|CP38968122E09|CP38968122E10|CP38968122E11	manuscript/jno_submission_v1/source_adjudication_v7/EVIDENCE_INDEX.json		YES	manuscript/jno_submission_v1/closeout_v1/DELTA_SCOPE_DISPOSITIONS.tsv	e814a1ccd2144a8f975a32516007e325eb009cbe15873648e68c78cc3a531ee8	D414DELTA07|CP38968122E01|CP38968122E02|CP38968122E03|CP38968122E04|CP38968122E05|CP38968122E06|CP38968122E07|CP38968122E08|CP38968122E09|CP38968122E10|CP38968122E11									NO	NO	CLOSED_BOUNDED_CLAIM	Results, appendix pages 4/6 and Data Availability describe named DUOS specimens reprocessed into one expanded cohort with combined processed data at GSE264573, not two independent contributions. Source-located main disposition: exact_pair_38968122/REPORT.md and EVIDENCE.tsv.	Resource gate only unless the exact constituent claim is stated; not whole-paper validity.								PCA_PRIMARY_OR_RESOURCE_USE			RETAINED_PUBLIC_JOURNAL_SOURCE					manuscript/jno_submission_v1/source_adjudication_v7/PAPER_SCOPE.tsv			NO

### Sheet: eTable 10
Field-level production provenance for the current pair ledger
n = 79 fields in the 230-row pair ledger. The 108-row publication ledger has 48 fields, including two separate display-overlay annotations.
Source tables and SHA-256 hashes are listed in Contents and Sources.
schema_version	table_s7_field	field_position	semantic_role	production_group	terminal_provenance_classes	class_counts	historical_rows_n	source_or_rule_paths	exception_mechanism	historical_human_adjudication_status	interpretation_boundary	historical_scope	historical_d394_current_stage	historical_d394_current_terminal_provenance_classes	historical_d394_current_class_counts	correction_affected_cells_n	historical_d394_current_source_or_rule_paths	historical_d394_current_exception_mechanism	current_source_stage	current_rows_n	current_nonempty_cells_n	current_existing_rows_n	current_added_rows_n	current_schema_field_status	current_source_path	current_source_sha256	current_production_basis	current_independent_human_verification_n
PCAPRU_S7_FIELD_PROVENANCE_v1	schema_version	1	Version of the Table S7 row schema	AUDIT_LINEAGE	AUDIT_LINEAGE_METADATA	AUDIT_LINEAGE_METADATA:160	160	results/source_data/d375_postreview_corrections_v1.tsv|scripts/materialize_d377_full_exact_census_post_recovery_v2.py|scripts/build_identity_tier_and_paper_remediation_v1.py|results/source_data/table_paper_pair_procedural_audit_full_exact_census_tier_corrected_v3.tsv	Blank cells are meaningful absence of the corresponding correction or recovery event, not missing adjudication.	NO_INDEPENDENT_HUMAN_FULL_ENVELOPE_VERIFICATION_N_0_OF_160	Production provenance only; not identity evidence, accuracy validation, author intent, result impact or field-wide prevalence.	FROZEN_IDENTITY_TIER_CORRECTED_PRE_D394C1	D394C1_ADJUDICATED_CORRECTION_DRAFT	AUDIT_LINEAGE_METADATA	AUDIT_LINEAGE_METADATA:160	0	results/source_data/d375_postreview_corrections_v1.tsv|scripts/materialize_d377_full_exact_census_post_recovery_v2.py|scripts/build_identity_tier_and_paper_remediation_v1.py|results/source_data/table_paper_pair_procedural_audit_full_exact_census_tier_corrected_v3.tsv|manuscript/jno_submission_v1/candidate_data/CORRECTION_OVERLAY.tsv|manuscript/jno_submission_v1/reconciled_v1/source_data/table_paper_pair_procedural_audit_full_exact_census_tier_corrected_v3.tsv	No cell changed by D394C1.	SOURCE_ADJUDICATION_V7_CLOSED_SOURCE_JOIN	230	230	178	52	V6_FIELD_RETAINED	manuscript/jno_submission_v1/source_adjudication_v7/paper_pair_audit_candidate.tsv	dd1a7242a40093c0fdda674d7a5564a19a345e2075537f1acaa08129ae996cff	All 79 pair-source fields retained; prior 178 rows preserved and 52 closed pair records added. Publication-only presentation overlay is in eTable 8. No independent human full-envelope verification added.	0
PCAPRU_S7_FIELD_PROVENANCE_v1	canonical_paper_id	2	Canonical publication identifier	PAPER_PAIR_PACKET_METADATA	INPUT_METADATA_INJECTED	INPUT_METADATA_INJECTED:160	160	references/derived/d372_semantic_pilot_v4_relation_context/packet_index.tsv|references/derived/d377_remaining_source_packets_v2/packet_index.tsv|references/derived/d377_full_exact_census_recovery_packets_v1/packet_index.tsv|references/derived/d377_pmid37205181_packet_defect_remediation_v2/packet_index.tsv|scripts/materialize_d377_full_exact_census_post_recovery_v2.py	NONE	NO_INDEPENDENT_HUMAN_FULL_ENVELOPE_VERIFICATION_N_0_OF_160	Production provenance only; not identity evidence, accuracy validation, author intent, result impact or field-wide prevalence.	FROZEN_IDENTITY_TIER_CORRECTED_PRE_D394C1	D394C1_ADJUDICATED_CORRECTION_DRAFT	INPUT_METADATA_INJECTED	INPUT_METADATA_INJECTED:160	0	references/derived/d372_semantic_pilot_v4_relation_context/packet_index.tsv|references/derived/d377_remaining_source_packets_v2/packet_index.tsv|references/derived/d377_full_exact_census_recovery_packets_v1/packet_index.tsv|references/derived/d377_pmid37205181_packet_defect_remediation_v2/packet_index.tsv|scripts/materialize_d377_full_exact_census_post_recovery_v2.py|manuscript/jno_submission_v1/candidate_data/CORRECTION_OVERLAY.tsv|manuscript/jno_submission_v1/reconciled_v1/source_data/table_paper_pair_procedural_audit_full_exact_census_tier_corrected_v3.tsv	No cell changed by D394C1.	SOURCE_ADJUDICATION_V7_CLOSED_SOURCE_JOIN	230	230	178	52	V6_FIELD_RETAINED	manuscript/jno_submission_v1/source_adjudication_v7/paper_pair_audit_candidate.tsv	dd1a7242a40093c0fdda674d7a5564a19a345e2075537f1acaa08129ae996cff	All 79 pair-source fields retained; prior 178 rows preserved and 52 closed pair records added. Publication-only presentation overlay is in eTable 8. No independent human full-envelope verification added.	0
PCAPRU_S7_FIELD_PROVENANCE_v1	pair_id	3	Confirmed resource-relation identifier	PAPER_PAIR_PACKET_METADATA	INPUT_METADATA_INJECTED	INPUT_METADATA_INJECTED:160	160	references/derived/d372_semantic_pilot_v4_relation_context/packet_index.tsv|references/derived/d377_remaining_source_packets_v2/packet_index.tsv|references/derived/d377_full_exact_census_recovery_packets_v1/packet_index.tsv|references/derived/d377_pmid37205181_packet_defect_remediation_v2/packet_index.tsv|scripts/materialize_d377_full_exact_census_post_recovery_v2.py	NONE	NO_INDEPENDENT_HUMAN_FULL_ENVELOPE_VERIFICATION_N_0_OF_160	Production provenance only; not identity evidence, accuracy validation, author intent, result impact or field-wide prevalence.	FROZEN_IDENTITY_TIER_CORRECTED_PRE_D394C1	D394C1_ADJUDICATED_CORRECTION_DRAFT	INPUT_METADATA_INJECTED	INPUT_METADATA_INJECTED:160	0	references/derived/d372_semantic_pilot_v4_relation_context/packet_index.tsv|references/derived/d377_remaining_source_packets_v2/packet_index.tsv|references/derived/d377_full_exact_census_recovery_packets_v1/packet_index.tsv|references/derived/d377_pmid37205181_packet_defect_remediation_v2/packet_index.tsv|scripts/materialize_d377_full_exact_census_post_recovery_v2.py|manuscript/jno_submission_v1/candidate_data/CORRECTION_OVERLAY.tsv|manuscript/jno_submission_v1/reconciled_v1/source_data/table_paper_pair_procedural_audit_full_exact_census_tier_corrected_v3.tsv	No cell changed by D394C1.	SOURCE_ADJUDICATION_V7_CLOSED_SOURCE_JOIN	230	230	178	52	V6_FIELD_RETAINED	manuscript/jno_submission_v1/source_adjudication_v7/paper_pair_audit_candidate.tsv	dd1a7242a40093c0fdda674d7a5564a19a345e2075537f1acaa08129ae996cff	All 79 pair-source fields retained; prior 178 rows preserved and 52 closed pair records added. Publication-only presentation overlay is in eTable 8. No independent human full-envelope verification added.	0
PCAPRU_S7_FIELD_PROVENANCE_v1	left_endpoint_dataset_id	4	Left public-resource endpoint identifier	PAPER_PAIR_PACKET_METADATA	INPUT_METADATA_INJECTED	INPUT_METADATA_INJECTED:160	160	references/derived/d372_semantic_pilot_v4_relation_context/packet_index.tsv|references/derived/d377_remaining_source_packets_v2/packet_index.tsv|references/derived/d377_full_exact_census_recovery_packets_v1/packet_index.tsv|references/derived/d377_pmid37205181_packet_defect_remediation_v2/packet_index.tsv|scripts/materialize_d377_full_exact_census_post_recovery_v2.py	NONE	NO_INDEPENDENT_HUMAN_FULL_ENVELOPE_VERIFICATION_N_0_OF_160	Production provenance only; not identity evidence, accuracy validation, author intent, result impact or field-wide prevalence.	FROZEN_IDENTITY_TIER_CORRECTED_PRE_D394C1	D394C1_ADJUDICATED_CORRECTION_DRAFT	INPUT_METADATA_INJECTED	INPUT_METADATA_INJECTED:160	0	references/derived/d372_semantic_pilot_v4_relation_context/packet_index.tsv|references/derived/d377_remaining_source_packets_v2/packet_index.tsv|references/derived/d377_full_exact_census_recovery_packets_v1/packet_index.tsv|references/derived/d377_pmid37205181_packet_defect_remediation_v2/packet_index.tsv|scripts/materialize_d377_full_exact_census_post_recovery_v2.py|manuscript/jno_submission_v1/candidate_data/CORRECTION_OVERLAY.tsv|manuscript/jno_submission_v1/reconciled_v1/source_data/table_paper_pair_procedural_audit_full_exact_census_tier_corrected_v3.tsv	No cell changed by D394C1.	SOURCE_ADJUDICATION_V7_CLOSED_SOURCE_JOIN	230	230	178	52	V6_FIELD_RETAINED	manuscript/jno_submission_v1/source_adjudication_v7/paper_pair_audit_candidate.tsv	dd1a7242a40093c0fdda674d7a5564a19a345e2075537f1acaa08129ae996cff	All 79 pair-source fields retained; prior 178 rows preserved and 52 closed pair records added. Publication-only presentation overlay is in eTable 8. No independent human full-envelope verification added.	0
PCAPRU_S7_FIELD_PROVENANCE_v1	right_endpoint_dataset_id	5	Right public-resource endpoint identifier	PAPER_PAIR_PACKET_METADATA	INPUT_METADATA_INJECTED	INPUT_METADATA_INJECTED:160	160	references/derived/d372_semantic_pilot_v4_relation_context/packet_index.tsv|references/derived/d377_remaining_source_packets_v2/packet_index.tsv|references/derived/d377_full_exact_census_recovery_packets_v1/packet_index.tsv|references/derived/d377_pmid37205181_packet_defect_remediation_v2/packet_index.tsv|scripts/materialize_d377_full_exact_census_post_recovery_v2.py	NONE	NO_INDEPENDENT_HUMAN_FULL_ENVELOPE_VERIFICATION_N_0_OF_160	Production provenance only; not identity evidence, accuracy validation, author intent, result impact or field-wide prevalence.	FROZEN_IDENTITY_TIER_CORRECTED_PRE_D394C1	D394C1_ADJUDICATED_CORRECTION_DRAFT	INPUT_METADATA_INJECTED	INPUT_METADATA_INJECTED:160	0	references/derived/d372_semantic_pilot_v4_relation_context/packet_index.tsv|references/derived/d377_remaining_source_packets_v2/packet_index.tsv|references/derived/d377_full_exact_census_recovery_packets_v1/packet_index.tsv|references/derived/d377_pmid37205181_packet_defect_remediation_v2/packet_index.tsv|scripts/materialize_d377_full_exact_census_post_recovery_v2.py|manuscript/jno_submission_v1/candidate_data/CORRECTION_OVERLAY.tsv|manuscript/jno_submission_v1/reconciled_v1/source_data/table_paper_pair_procedural_audit_full_exact_census_tier_corrected_v3.tsv	No cell changed by D394C1.	SOURCE_ADJUDICATION_V7_CLOSED_SOURCE_JOIN	230	230	178	52	V6_FIELD_RETAINED	manuscript/jno_submission_v1/source_adjudication_v7/paper_pair_audit_candidate.tsv	dd1a7242a40093c0fdda674d7a5564a19a345e2075537f1acaa08129ae996cff	All 79 pair-source fields retained; prior 178 rows preserved and 52 closed pair records added. Publication-only presentation overlay is in eTable 8. No independent human full-envelope verification added.	0
PCAPRU_S7_FIELD_PROVENANCE_v1	identity_tier	6	Identity or nonindependence level of the resource relation	RESOURCE_RELATION_RULE	RESOURCE_RULE_DETERMINISTIC	RESOURCE_RULE_DETERMINISTIC:160	160	results/source_data/table_paper_pair_procedural_audit_full_exact_census_post_recovery_v2.tsv|results/source_data/figure_resource_provenance_graph_current_v2.tsv|scripts/build_identity_tier_and_paper_remediation_v1.py	Uniform resource-only rule changed 22 publication-relation rows relative to the pre-remediation table.	NO_INDEPENDENT_HUMAN_FULL_ENVELOPE_VERIFICATION_N_0_OF_160	Production provenance only; not identity evidence, accuracy validation, author intent, result impact or field-wide prevalence.	FROZEN_IDENTITY_TIER_CORRECTED_PRE_D394C1	D394C1_ADJUDICATED_CORRECTION_DRAFT	RESOURCE_RULE_DETERMINISTIC	RESOURCE_RULE_DETERMINISTIC:160	0	results/source_data/table_paper_pair_procedural_audit_full_exact_census_post_recovery_v2.tsv|results/source_data/figure_resource_provenance_graph_current_v2.tsv|scripts/build_identity_tier_and_paper_remediation_v1.py|manuscript/jno_submission_v1/candidate_data/CORRECTION_OVERLAY.tsv|manuscript/jno_submission_v1/reconciled_v1/source_data/table_paper_pair_procedural_audit_full_exact_census_tier_corrected_v3.tsv	No cell changed by D394C1.	SOURCE_ADJUDICATION_V7_CLOSED_SOURCE_JOIN	230	230	178	52	V6_FIELD_RETAINED	manuscript/jno_submission_v1/source_adjudication_v7/paper_pair_audit_candidate.tsv	dd1a7242a40093c0fdda674d7a5564a19a345e2075537f1acaa08129ae996cff	All 79 pair-source fields retained; prior 178 rows preserved and 52 closed pair records added. Publication-only presentation overlay is in eTable 8. No independent human full-envelope verification added.	0
PCAPRU_S7_FIELD_PROVENANCE_v1	left_contribution_mode	7	Reported analytic contribution of the left endpoint	MODEL_EXTRACTED_FACT	BASE_MODEL_EXTRACTED|RECOVERY_MODEL_EXTRACTED	BASE_MODEL_EXTRACTED:157|RECOVERY_MODEL_EXTRACTED:3	160	references/derived/d375_single_pass_paper_audit_run_v1/model_fact_assessments.tsv|references/derived/d377_remaining_single_pass_paper_audit_run_v1/model_fact_assessments.tsv|references/derived/d377_full_exact_census_outcome_aware_recovery_run_v1/model_fact_assessments.tsv|references/derived/d377_pmid37205181_packet_defect_remediation_run_v2/model_fact_assessments.tsv|config/d375_single_pass_fact_prompt_v1.md|config/d375_single_pass_fact_output_v1.schema.json	NONE	NO_INDEPENDENT_HUMAN_FULL_ENVELOPE_VERIFICATION_N_0_OF_160	Production provenance only; not identity evidence, accuracy validation, author intent, result impact or field-wide prevalence.	FROZEN_IDENTITY_TIER_CORRECTED_PRE_D394C1	D394C1_ADJUDICATED_CORRECTION_DRAFT	BASE_MODEL_EXTRACTED|RECOVERY_MODEL_EXTRACTED	BASE_MODEL_EXTRACTED:157|RECOVERY_MODEL_EXTRACTED:3	0	references/derived/d375_single_pass_paper_audit_run_v1/model_fact_assessments.tsv|references/derived/d377_remaining_single_pass_paper_audit_run_v1/model_fact_assessments.tsv|references/derived/d377_full_exact_census_outcome_aware_recovery_run_v1/model_fact_assessments.tsv|references/derived/d377_pmid37205181_packet_defect_remediation_run_v2/model_fact_assessments.tsv|config/d375_single_pass_fact_prompt_v1.md|config/d375_single_pass_fact_output_v1.schema.json|manuscript/jno_submission_v1/candidate_data/CORRECTION_OVERLAY.tsv|manuscript/jno_submission_v1/reconciled_v1/source_data/table_paper_pair_procedural_audit_full_exact_census_tier_corrected_v3.tsv	No cell changed by D394C1.	SOURCE_ADJUDICATION_V7_CLOSED_SOURCE_JOIN	230	230	178	52	V6_FIELD_RETAINED	manuscript/jno_submission_v1/source_adjudication_v7/paper_pair_audit_candidate.tsv	dd1a7242a40093c0fdda674d7a5564a19a345e2075537f1acaa08129ae996cff	All 79 pair-source fields retained; prior 178 rows preserved and 52 closed pair records added. Publication-only presentation overlay is in eTable 8. No independent human full-envelope verification added.	0
PCAPRU_S7_FIELD_PROVENANCE_v1	left_evidence_block_ids	8	Source-block locators for left-endpoint contribution	MODEL_EXTRACTED_FACT	BASE_MODEL_EXTRACTED|RECOVERY_MODEL_EXTRACTED	BASE_MODEL_EXTRACTED:157|RECOVERY_MODEL_EXTRACTED:3	160	references/derived/d375_single_pass_paper_audit_run_v1/model_fact_assessments.tsv|references/derived/d377_remaining_single_pass_paper_audit_run_v1/model_fact_assessments.tsv|references/derived/d377_full_exact_census_outcome_aware_recovery_run_v1/model_fact_assessments.tsv|references/derived/d377_pmid37205181_packet_defect_remediation_run_v2/model_fact_assessments.tsv|config/d375_single_pass_fact_prompt_v1.md|config/d375_single_pass_fact_output_v1.schema.json	NONE	NO_INDEPENDENT_HUMAN_FULL_ENVELOPE_VERIFICATION_N_0_OF_160	Production provenance only; not identity evidence, accuracy validation, author intent, result impact or field-wide prevalence.	FROZEN_IDENTITY_TIER_CORRECTED_PRE_D394C1	D394C1_ADJUDICATED_CORRECTION_DRAFT	BASE_MODEL_EXTRACTED|RECOVERY_MODEL_EXTRACTED	BASE_MODEL_EXTRACTED:157|RECOVERY_MODEL_EXTRACTED:3	0	references/derived/d375_single_pass_paper_audit_run_v1/model_fact_assessments.tsv|references/derived/d377_remaining_single_pass_paper_audit_run_v1/model_fact_assessments.tsv|references/derived/d377_full_exact_census_outcome_aware_recovery_run_v1/model_fact_assessments.tsv|references/derived/d377_pmid37205181_packet_defect_remediation_run_v2/model_fact_assessments.tsv|config/d375_single_pass_fact_prompt_v1.md|config/d375_single_pass_fact_output_v1.schema.json|manuscript/jno_submission_v1/candidate_data/CORRECTION_OVERLAY.tsv|manuscript/jno_submission_v1/reconciled_v1/source_data/table_paper_pair_procedural_audit_full_exact_census_tier_corrected_v3.tsv	No cell changed by D394C1.	SOURCE_ADJUDICATION_V7_CLOSED_SOURCE_JOIN	230	211	178	52	V6_FIELD_RETAINED	manuscript/jno_submission_v1/source_adjudication_v7/paper_pair_audit_candidate.tsv	dd1a7242a40093c0fdda674d7a5564a19a345e2075537f1acaa08129ae996cff	All 79 pair-source fields retained; prior 178 rows preserved and 52 closed pair records added. Publication-only presentation overlay is in eTable 8. No independent human full-envelope verification added.	0
PCAPRU_S7_FIELD_PROVENANCE_v1	right_contribution_mode	9	Reported analytic contribution of the right endpoint	MODEL_EXTRACTED_FACT	BASE_MODEL_EXTRACTED|RECOVERY_MODEL_EXTRACTED	BASE_MODEL_EXTRACTED:157|RECOVERY_MODEL_EXTRACTED:3	160	references/derived/d375_single_pass_paper_audit_run_v1/model_fact_assessments.tsv|references/derived/d377_remaining_single_pass_paper_audit_run_v1/model_fact_assessments.tsv|references/derived/d377_full_exact_census_outcome_aware_recovery_run_v1/model_fact_assessments.tsv|references/derived/d377_pmid37205181_packet_defect_remediation_run_v2/model_fact_assessments.tsv|config/d375_single_pass_fact_prompt_v1.md|config/d375_single_pass_fact_output_v1.schema.json	NONE	NO_INDEPENDENT_HUMAN_FULL_ENVELOPE_VERIFICATION_N_0_OF_160	Production provenance only; not identity evidence, accuracy validation, author intent, result impact or field-wide prevalence.	FROZEN_IDENTITY_TIER_CORRECTED_PRE_D394C1	D394C1_ADJUDICATED_CORRECTION_DRAFT	BASE_MODEL_EXTRACTED|RECOVERY_MODEL_EXTRACTED	BASE_MODEL_EXTRACTED:157|RECOVERY_MODEL_EXTRACTED:3	0	references/derived/d375_single_pass_paper_audit_run_v1/model_fact_assessments.tsv|references/derived/d377_remaining_single_pass_paper_audit_run_v1/model_fact_assessments.tsv|references/derived/d377_full_exact_census_outcome_aware_recovery_run_v1/model_fact_assessments.tsv|references/derived/d377_pmid37205181_packet_defect_remediation_run_v2/model_fact_assessments.tsv|config/d375_single_pass_fact_prompt_v1.md|config/d375_single_pass_fact_output_v1.schema.json|manuscript/jno_submission_v1/candidate_data/CORRECTION_OVERLAY.tsv|manuscript/jno_submission_v1/reconciled_v1/source_data/table_paper_pair_procedural_audit_full_exact_census_tier_corrected_v3.tsv	No cell changed by D394C1.	SOURCE_ADJUDICATION_V7_CLOSED_SOURCE_JOIN	230	230	178	52	V6_FIELD_RETAINED	manuscript/jno_submission_v1/source_adjudication_v7/paper_pair_audit_candidate.tsv	dd1a7242a40093c0fdda674d7a5564a19a345e2075537f1acaa08129ae996cff	All 79 pair-source fields retained; prior 178 rows preserved and 52 closed pair records added. Publication-only presentation overlay is in eTable 8. No independent human full-envelope verification added.	0
PCAPRU_S7_FIELD_PROVENANCE_v1	right_evidence_block_ids	10	Source-block locators for right-endpoint contribution	MODEL_EXTRACTED_FACT	BASE_MODEL_EXTRACTED|RECOVERY_MODEL_EXTRACTED	BASE_MODEL_EXTRACTED:157|RECOVERY_MODEL_EXTRACTED:3	160	references/derived/d375_single_pass_paper_audit_run_v1/model_fact_assessments.tsv|references/derived/d377_remaining_single_pass_paper_audit_run_v1/model_fact_assessments.tsv|references/derived/d377_full_exact_census_outcome_aware_recovery_run_v1/model_fact_assessments.tsv|references/derived/d377_pmid37205181_packet_defect_remediation_run_v2/model_fact_assessments.tsv|config/d375_single_pass_fact_prompt_v1.md|config/d375_single_pass_fact_output_v1.schema.json	NONE	NO_INDEPENDENT_HUMAN_FULL_ENVELOPE_VERIFICATION_N_0_OF_160	Production provenance only; not identity evidence, accuracy validation, author intent, result impact or field-wide prevalence.	FROZEN_IDENTITY_TIER_CORRECTED_PRE_D394C1	D394C1_ADJUDICATED_CORRECTION_DRAFT	BASE_MODEL_EXTRACTED|RECOVERY_MODEL_EXTRACTED	BASE_MODEL_EXTRACTED:157|RECOVERY_MODEL_EXTRACTED:3	0	references/derived/d375_single_pass_paper_audit_run_v1/model_fact_assessments.tsv|references/derived/d377_remaining_single_pass_paper_audit_run_v1/model_fact_assessments.tsv|references/derived/d377_full_exact_census_outcome_aware_recovery_run_v1/model_fact_assessments.tsv|references/derived/d377_pmid37205181_packet_defect_remediation_run_v2/model_fact_assessments.tsv|config/d375_single_pass_fact_prompt_v1.md|config/d375_single_pass_fact_output_v1.schema.json|manuscript/jno_submission_v1/candidate_data/CORRECTION_OVERLAY.tsv|manuscript/jno_submission_v1/reconciled_v1/source_data/table_paper_pair_procedural_audit_full_exact_census_tier_corrected_v3.tsv	No cell changed by D394C1.	SOURCE_ADJUDICATION_V7_CLOSED_SOURCE_JOIN	230	211	178	52	V6_FIELD_RETAINED	manuscript/jno_submission_v1/source_adjudication_v7/paper_pair_audit_candidate.tsv	dd1a7242a40093c0fdda674d7a5564a19a345e2075537f1acaa08129ae996cff	All 79 pair-source fields retained; prior 178 rows preserved and 52 closed pair records added. Publication-only presentation overlay is in eTable 8. No independent human full-envelope verification added.	0
PCAPRU_S7_FIELD_PROVENANCE_v1	same_linked_claim	11	Whether both endpoints contributed to one linked analytic claim	MODEL_EXTRACTED_FACT	BASE_MODEL_EXTRACTED|RECOVERY_MODEL_EXTRACTED	BASE_MODEL_EXTRACTED:157|RECOVERY_MODEL_EXTRACTED:3	160	references/derived/d375_single_pass_paper_audit_run_v1/model_fact_assessments.tsv|references/derived/d377_remaining_single_pass_paper_audit_run_v1/model_fact_assessments.tsv|references/derived/d377_full_exact_census_outcome_aware_recovery_run_v1/model_fact_assessments.tsv|references/derived/d377_pmid37205181_packet_defect_remediation_run_v2/model_fact_assessments.tsv|config/d375_single_pass_fact_prompt_v1.md|config/d375_single_pass_fact_output_v1.schema.json	NONE	NO_INDEPENDENT_HUMAN_FULL_ENVELOPE_VERIFICATION_N_0_OF_160	Production provenance only; not identity evidence, accuracy validation, author intent, result impact or field-wide prevalence.	FROZEN_IDENTITY_TIER_CORRECTED_PRE_D394C1	D394C1_ADJUDICATED_CORRECTION_DRAFT	BASE_MODEL_EXTRACTED|RECOVERY_MODEL_EXTRACTED	BASE_MODEL_EXTRACTED:157|RECOVERY_MODEL_EXTRACTED:3	0	references/derived/d375_single_pass_paper_audit_run_v1/model_fact_assessments.tsv|references/derived/d377_remaining_single_pass_paper_audit_run_v1/model_fact_assessments.tsv|references/derived/d377_full_exact_census_outcome_aware_recovery_run_v1/model_fact_assessments.tsv|references/derived/d377_pmid37205181_packet_defect_remediation_run_v2/model_fact_assessments.tsv|config/d375_single_pass_fact_prompt_v1.md|config/d375_single_pass_fact_output_v1.schema.json|manuscript/jno_submission_v1/candidate_data/CORRECTION_OVERLAY.tsv|manuscript/jno_submission_v1/reconciled_v1/source_data/table_paper_pair_procedural_audit_full_exact_census_tier_corrected_v3.tsv	No cell changed by D394C1.	SOURCE_ADJUDICATION_V7_CLOSED_SOURCE_JOIN	230	230	178	52	V6_FIELD_RETAINED	manuscript/jno_submission_v1/source_adjudication_v7/paper_pair_audit_candidate.tsv	dd1a7242a40093c0fdda674d7a5564a19a345e2075537f1acaa08129ae996cff	All 79 pair-source fields retained; prior 178 rows preserved and 52 closed pair records added. Publication-only presentation overlay is in eTable 8. No independent human full-envelope verification added.	0
PCAPRU_S7_FIELD_PROVENANCE_v1	linked_claim_source_block_ids	12	Source-block locators for the linked claim	MODEL_EXTRACTED_FACT	BASE_MODEL_EXTRACTED|RECOVERY_MODEL_EXTRACTED	BASE_MODEL_EXTRACTED:157|RECOVERY_MODEL_EXTRACTED:3	160	references/derived/d375_single_pass_paper_audit_run_v1/model_fact_assessments.tsv|references/derived/d377_remaining_single_pass_paper_audit_run_v1/model_fact_assessments.tsv|references/derived/d377_full_exact_census_outcome_aware_recovery_run_v1/model_fact_assessments.tsv|references/derived/d377_pmid37205181_packet_defect_remediation_run_v2/model_fact_assessments.tsv|config/d375_single_pass_fact_prompt_v1.md|config/d375_single_pass_fact_output_v1.schema.json	NONE	NO_INDEPENDENT_HUMAN_FULL_ENVELOPE_VERIFICATION_N_0_OF_160	Production provenance only; not identity evidence, accuracy validation, author intent, result impact or field-wide prevalence.	FROZEN_IDENTITY_TIER_CORRECTED_PRE_D394C1	D394C1_ADJUDICATED_CORRECTION_DRAFT	BASE_MODEL_EXTRACTED|RECOVERY_MODEL_EXTRACTED	BASE_MODEL_EXTRACTED:157|RECOVERY_MODEL_EXTRACTED:3	0	references/derived/d375_single_pass_paper_audit_run_v1/model_fact_assessments.tsv|references/derived/d377_remaining_single_pass_paper_audit_run_v1/model_fact_assessments.tsv|references/derived/d377_full_exact_census_outcome_aware_recovery_run_v1/model_fact_assessments.tsv|references/derived/d377_pmid37205181_packet_defect_remediation_run_v2/model_fact_assessments.tsv|config/d375_single_pass_fact_prompt_v1.md|config/d375_single_pass_fact_output_v1.schema.json|manuscript/jno_submission_v1/candidate_data/CORRECTION_OVERLAY.tsv|manuscript/jno_submission_v1/reconciled_v1/source_data/table_paper_pair_procedural_audit_full_exact_census_tier_corrected_v3.tsv	No cell changed by D394C1.	SOURCE_ADJUDICATION_V7_CLOSED_SOURCE_JOIN	230	211	178	52	V6_FIELD_RETAINED	manuscript/jno_submission_v1/source_adjudication_v7/paper_pair_audit_candidate.tsv	dd1a7242a40093c0fdda674d7a5564a19a345e2075537f1acaa08129ae996cff	All 79 pair-source fields retained; prior 178 rows preserved and 52 closed pair records added. Publication-only presentation overlay is in eTable 8. No independent human full-envelope verification added.	0
PCAPRU_S7_FIELD_PROVENANCE_v1	use_pattern	13	Reported relationship between endpoint uses in the linked analysis	MODEL_EXTRACTED_FACT	BASE_MODEL_EXTRACTED|RECOVERY_MODEL_EXTRACTED|POSTREVIEW_SOURCE_CORRECTED	BASE_MODEL_EXTRACTED:156|RECOVERY_MODEL_EXTRACTED:3|POSTREVIEW_SOURCE_CORRECTED:1	160	references/derived/d375_single_pass_paper_audit_run_v1/model_fact_assessments.tsv|references/derived/d377_remaining_single_pass_paper_audit_run_v1/model_fact_assessments.tsv|references/derived/d377_full_exact_census_outcome_aware_recovery_run_v1/model_fact_assessments.tsv|references/derived/d377_pmid37205181_packet_defect_remediation_run_v2/model_fact_assessments.tsv|config/d375_single_pass_fact_prompt_v1.md|config/d375_single_pass_fact_output_v1.schema.json|results/source_data/d375_postreview_corrections_v1.tsv	One source-locatable post-review correction replaces the base model value in one row.	NO_INDEPENDENT_HUMAN_FULL_ENVELOPE_VERIFICATION_N_0_OF_160	Production provenance only; not identity evidence, accuracy validation, author intent, result impact or field-wide prevalence.	FROZEN_IDENTITY_TIER_CORRECTED_PRE_D394C1	D394C1_ADJUDICATED_CORRECTION_DRAFT	BASE_MODEL_EXTRACTED|RECOVERY_MODEL_EXTRACTED|POSTREVIEW_SOURCE_CORRECTED|D394C1_ADJUDICATED_SOURCE_CORRECTION	BASE_MODEL_EXTRACTED:153|RECOVERY_MODEL_EXTRACTED:3|POSTREVIEW_SOURCE_CORRECTED:1|D394C1_ADJUDICATED_SOURCE_CORRECTION:3	3	references/derived/d375_single_pass_paper_audit_run_v1/model_fact_assessments.tsv|references/derived/d377_remaining_single_pass_paper_audit_run_v1/model_fact_assessments.tsv|references/derived/d377_full_exact_census_outcome_aware_recovery_run_v1/model_fact_assessments.tsv|references/derived/d377_pmid37205181_packet_defect_remediation_run_v2/model_fact_assessments.tsv|config/d375_single_pass_fact_prompt_v1.md|config/d375_single_pass_fact_output_v1.schema.json|results/source_data/d375_postreview_corrections_v1.tsv|manuscript/jno_submission_v1/candidate_data/CORRECTION_OVERLAY.tsv|manuscript/jno_submission_v1/reconciled_v1/source_data/table_paper_pair_procedural_audit_full_exact_census_tier_corrected_v3.tsv	D394C1 source correction in three pair rows; five corrected model-fact fields retain explicit correction provenance. Deterministic rule and lineage groups retain their production class.	SOURCE_ADJUDICATION_V7_CLOSED_SOURCE_JOIN	230	230	178	52	V6_FIELD_RETAINED	manuscript/jno_submission_v1/source_adjudication_v7/paper_pair_audit_candidate.tsv	dd1a7242a40093c0fdda674d7a5564a19a345e2075537f1acaa08129ae996cff	All 79 pair-source fields retained; prior 178 rows preserved and 52 closed pair records added. Publication-only presentation overlay is in eTable 8. No independent human full-envelope verification added.	0
PCAPRU_S7_FIELD_PROVENANCE_v1	use_pattern_source_block_ids	14	Source-block locators for the reported use pattern	MODEL_EXTRACTED_FACT	BASE_MODEL_EXTRACTED|RECOVERY_MODEL_EXTRACTED	BASE_MODEL_EXTRACTED:157|RECOVERY_MODEL_EXTRACTED:3	160	references/derived/d375_single_pass_paper_audit_run_v1/model_fact_assessments.tsv|references/derived/d377_remaining_single_pass_paper_audit_run_v1/model_fact_assessments.tsv|references/derived/d377_full_exact_census_outcome_aware_recovery_run_v1/model_fact_assessments.tsv|references/derived/d377_pmid37205181_packet_defect_remediation_run_v2/model_fact_assessments.tsv|config/d375_single_pass_fact_prompt_v1.md|config/d375_single_pass_fact_output_v1.schema.json	NONE	NO_INDEPENDENT_HUMAN_FULL_ENVELOPE_VERIFICATION_N_0_OF_160	Production provenance only; not identity evidence, accuracy validation, author intent, result impact or field-wide prevalence.	FROZEN_IDENTITY_TIER_CORRECTED_PRE_D394C1	D394C1_ADJUDICATED_CORRECTION_DRAFT	BASE_MODEL_EXTRACTED|RECOVERY_MODEL_EXTRACTED	BASE_MODEL_EXTRACTED:157|RECOVERY_MODEL_EXTRACTED:3	0	references/derived/d375_single_pass_paper_audit_run_v1/model_fact_assessments.tsv|references/derived/d377_remaining_single_pass_paper_audit_run_v1/model_fact_assessments.tsv|references/derived/d377_full_exact_census_outcome_aware_recovery_run_v1/model_fact_assessments.tsv|references/derived/d377_pmid37205181_packet_defect_remediation_run_v2/model_fact_assessments.tsv|config/d375_single_pass_fact_prompt_v1.md|config/d375_single_pass_fact_output_v1.schema.json|manuscript/jno_submission_v1/candidate_data/CORRECTION_OVERLAY.tsv|manuscript/jno_submission_v1/reconciled_v1/source_data/table_paper_pair_procedural_audit_full_exact_census_tier_corrected_v3.tsv	No cell changed by D394C1.	SOURCE_ADJUDICATION_V7_CLOSED_SOURCE_JOIN	230	211	178	52	V6_FIELD_RETAINED	manuscript/jno_submission_v1/source_adjudication_v7/paper_pair_audit_candidate.tsv	dd1a7242a40093c0fdda674d7a5564a19a345e2075537f1acaa08129ae996cff	All 79 pair-source fields retained; prior 178 rows preserved and 52 closed pair records added. Publication-only presentation overlay is in eTable 8. No independent human full-envelope verification added.	0
PCAPRU_S7_FIELD_PROVENANCE_v1	constituent_statement_status	15	Whether the paper reported one endpoint as a constituent of the other	MODEL_EXTRACTED_FACT	BASE_MODEL_EXTRACTED|RECOVERY_MODEL_EXTRACTED|POSTREVIEW_SOURCE_CORRECTED	BASE_MODEL_EXTRACTED:156|RECOVERY_MODEL_EXTRACTED:3|POSTREVIEW_SOURCE_CORRECTED:1	160	references/derived/d375_single_pass_paper_audit_run_v1/model_fact_assessments.tsv|references/derived/d377_remaining_single_pass_paper_audit_run_v1/model_fact_assessments.tsv|references/derived/d377_full_exact_census_outcome_aware_recovery_run_v1/model_fact_assessments.tsv|references/derived/d377_pmid37205181_packet_defect_remediation_run_v2/model_fact_assessments.tsv|config/d375_single_pass_fact_prompt_v1.md|config/d375_single_pass_fact_output_v1.schema.json|results/source_data/d375_postreview_corrections_v1.tsv	One source-locatable post-review correction replaces the base model value in one row.	NO_INDEPENDENT_HUMAN_FULL_ENVELOPE_VERIFICATION_N_0_OF_160	Production provenance only; not identity evidence, accuracy validation, author intent, result impact or field-wide prevalence.	FROZEN_IDENTITY_TIER_CORRECTED_PRE_D394C1	D394C1_ADJUDICATED_CORRECTION_DRAFT	BASE_MODEL_EXTRACTED|RECOVERY_MODEL_EXTRACTED|POSTREVIEW_SOURCE_CORRECTED|D394C1_ADJUDICATED_SOURCE_CORRECTION	BASE_MODEL_EXTRACTED:153|RECOVERY_MODEL_EXTRACTED:3|POSTREVIEW_SOURCE_CORRECTED:1|D394C1_ADJUDICATED_SOURCE_CORRECTION:3	3	references/derived/d375_single_pass_paper_audit_run_v1/model_fact_assessments.tsv|references/derived/d377_remaining_single_pass_paper_audit_run_v1/model_fact_assessments.tsv|references/derived/d377_full_exact_census_outcome_aware_recovery_run_v1/model_fact_assessments.tsv|references/derived/d377_pmid37205181_packet_defect_remediation_run_v2/model_fact_assessments.tsv|config/d375_single_pass_fact_prompt_v1.md|config/d375_single_pass_fact_output_v1.schema.json|results/source_data/d375_postreview_corrections_v1.tsv|manuscript/jno_submission_v1/candidate_data/CORRECTION_OVERLAY.tsv|manuscript/jno_submission_v1/reconciled_v1/source_data/table_paper_pair_procedural_audit_full_exact_census_tier_corrected_v3.tsv	D394C1 source correction in three pair rows; five corrected model-fact fields retain explicit correction provenance. Deterministic rule and lineage groups retain their production class.	SOURCE_ADJUDICATION_V7_CLOSED_SOURCE_JOIN	230	230	178	52	V6_FIELD_RETAINED	manuscript/jno_submission_v1/source_adjudication_v7/paper_pair_audit_candidate.tsv	dd1a7242a40093c0fdda674d7a5564a19a345e2075537f1acaa08129ae996cff	All 79 pair-source fields retained; prior 178 rows preserved and 52 closed pair records added. Publication-only presentation overlay is in eTable 8. No independent human full-envelope verification added.	0
PCAPRU_S7_FIELD_PROVENANCE_v1	constituent_statement_source_block_ids	16	Source-block locators for a constituent statement	MODEL_EXTRACTED_FACT	BASE_MODEL_EXTRACTED|RECOVERY_MODEL_EXTRACTED|POSTREVIEW_SOURCE_CORRECTED	BASE_MODEL_EXTRACTED:156|RECOVERY_MODEL_EXTRACTED:3|POSTREVIEW_SOURCE_CORRECTED:1	160	references/derived/d375_single_pass_paper_audit_run_v1/model_fact_assessments.tsv|references/derived/d377_remaining_single_pass_paper_audit_run_v1/model_fact_assessments.tsv|references/derived/d377_full_exact_census_outcome_aware_recovery_run_v1/model_fact_assessments.tsv|references/derived/d377_pmid37205181_packet_defect_remediation_run_v2/model_fact_assessments.tsv|config/d375_single_pass_fact_prompt_v1.md|config/d375_single_pass_fact_output_v1.schema.json|results/source_data/d375_postreview_corrections_v1.tsv	One source-locatable post-review correction replaces the base model value in one row.	NO_INDEPENDENT_HUMAN_FULL_ENVELOPE_VERIFICATION_N_0_OF_160	Production provenance only; not identity evidence, accuracy validation, author intent, result impact or field-wide prevalence.	FROZEN_IDENTITY_TIER_CORRECTED_PRE_D394C1	D394C1_ADJUDICATED_CORRECTION_DRAFT	BASE_MODEL_EXTRACTED|RECOVERY_MODEL_EXTRACTED|POSTREVIEW_SOURCE_CORRECTED	BASE_MODEL_EXTRACTED:156|RECOVERY_MODEL_EXTRACTED:3|POSTREVIEW_SOURCE_CORRECTED:1	0	references/derived/d375_single_pass_paper_audit_run_v1/model_fact_assessments.tsv|references/derived/d377_remaining_single_pass_paper_audit_run_v1/model_fact_assessments.tsv|references/derived/d377_full_exact_census_outcome_aware_recovery_run_v1/model_fact_assessments.tsv|references/derived/d377_pmid37205181_packet_defect_remediation_run_v2/model_fact_assessments.tsv|config/d375_single_pass_fact_prompt_v1.md|config/d375_single_pass_fact_output_v1.schema.json|results/source_data/d375_postreview_corrections_v1.tsv|manuscript/jno_submission_v1/candidate_data/CORRECTION_OVERLAY.tsv|manuscript/jno_submission_v1/reconciled_v1/source_data/table_paper_pair_procedural_audit_full_exact_census_tier_corrected_v3.tsv	No cell changed by D394C1.	SOURCE_ADJUDICATION_V7_CLOSED_SOURCE_JOIN	230	38	178	52	V6_FIELD_RETAINED	manuscript/jno_submission_v1/source_adjudication_v7/paper_pair_audit_candidate.tsv	dd1a7242a40093c0fdda674d7a5564a19a345e2075537f1acaa08129ae996cff	All 79 pair-source fields retained; prior 178 rows preserved and 52 closed pair records added. Publication-only presentation overlay is in eTable 8. No independent human full-envelope verification added.	0
PCAPRU_S7_FIELD_PROVENANCE_v1	affirmative_overlap_control_status	17	Whether claim-specific overlap control was reported	MODEL_EXTRACTED_FACT	BASE_MODEL_EXTRACTED|RECOVERY_MODEL_EXTRACTED	BASE_MODEL_EXTRACTED:157|RECOVERY_MODEL_EXTRACTED:3	160	references/derived/d375_single_pass_paper_audit_run_v1/model_fact_assessments.tsv|references/derived/d377_remaining_single_pass_paper_audit_run_v1/model_fact_assessments.tsv|references/derived/d377_full_exact_census_outcome_aware_recovery_run_v1/model_fact_assessments.tsv|references/derived/d377_pmid37205181_packet_defect_remediation_run_v2/model_fact_assessments.tsv|config/d375_single_pass_fact_prompt_v1.md|config/d375_single_pass_fact_output_v1.schema.json	NONE	NO_INDEPENDENT_HUMAN_FULL_ENVELOPE_VERIFICATION_N_0_OF_160	Production provenance only; not identity evidence, accuracy validation, author intent, result impact or field-wide prevalence.	FROZEN_IDENTITY_TIER_CORRECTED_PRE_D394C1	D394C1_ADJUDICATED_CORRECTION_DRAFT	BASE_MODEL_EXTRACTED|RECOVERY_MODEL_EXTRACTED|D394C1_ADJUDICATED_SOURCE_CORRECTION	BASE_MODEL_EXTRACTED:154|RECOVERY_MODEL_EXTRACTED:3|D394C1_ADJUDICATED_SOURCE_CORRECTION:3	3	references/derived/d375_single_pass_paper_audit_run_v1/model_fact_assessments.tsv|references/derived/d377_remaining_single_pass_paper_audit_run_v1/model_fact_assessments.tsv|references/derived/d377_full_exact_census_outcome_aware_recovery_run_v1/model_fact_assessments.tsv|references/derived/d377_pmid37205181_packet_defect_remediation_run_v2/model_fact_assessments.tsv|config/d375_single_pass_fact_prompt_v1.md|config/d375_single_pass_fact_output_v1.schema.json|manuscript/jno_submission_v1/candidate_data/CORRECTION_OVERLAY.tsv|manuscript/jno_submission_v1/reconciled_v1/source_data/table_paper_pair_procedural_audit_full_exact_census_tier_corrected_v3.tsv	D394C1 source correction in three pair rows; five corrected model-fact fields retain explicit correction provenance. Deterministic rule and lineage groups retain their production class.	SOURCE_ADJUDICATION_V7_CLOSED_SOURCE_JOIN	230	230	178	52	V6_FIELD_RETAINED	manuscript/jno_submission_v1/source_adjudication_v7/paper_pair_audit_candidate.tsv	dd1a7242a40093c0fdda674d7a5564a19a345e2075537f1acaa08129ae996cff	All 79 pair-source fields retained; prior 178 rows preserved and 52 closed pair records added. Publication-only presentation overlay is in eTable 8. No independent human full-envelope verification added.	0
PCAPRU_S7_FIELD_PROVENANCE_v1	overlap_control_class	18	Type of reported claim-specific overlap control	MODEL_EXTRACTED_FACT	BASE_MODEL_EXTRACTED|RECOVERY_MODEL_EXTRACTED	BASE_MODEL_EXTRACTED:157|RECOVERY_MODEL_EXTRACTED:3	160	references/derived/d375_single_pass_paper_audit_run_v1/model_fact_assessments.tsv|references/derived/d377_remaining_single_pass_paper_audit_run_v1/model_fact_assessments.tsv|references/derived/d377_full_exact_census_outcome_aware_recovery_run_v1/model_fact_assessments.tsv|references/derived/d377_pmid37205181_packet_defect_remediation_run_v2/model_fact_assessments.tsv|config/d375_single_pass_fact_prompt_v1.md|config/d375_single_pass_fact_output_v1.schema.json	NONE	NO_INDEPENDENT_HUMAN_FULL_ENVELOPE_VERIFICATION_N_0_OF_160	Production provenance only; not identity evidence, accuracy validation, author intent, result impact or field-wide prevalence.	FROZEN_IDENTITY_TIER_CORRECTED_PRE_D394C1	D394C1_ADJUDICATED_CORRECTION_DRAFT	BASE_MODEL_EXTRACTED|RECOVERY_MODEL_EXTRACTED|D394C1_ADJUDICATED_SOURCE_CORRECTION	BASE_MODEL_EXTRACTED:154|RECOVERY_MODEL_EXTRACTED:3|D394C1_ADJUDICATED_SOURCE_CORRECTION:3	3	references/derived/d375_single_pass_paper_audit_run_v1/model_fact_assessments.tsv|references/derived/d377_remaining_single_pass_paper_audit_run_v1/model_fact_assessments.tsv|references/derived/d377_full_exact_census_outcome_aware_recovery_run_v1/model_fact_assessments.tsv|references/derived/d377_pmid37205181_packet_defect_remediation_run_v2/model_fact_assessments.tsv|config/d375_single_pass_fact_prompt_v1.md|config/d375_single_pass_fact_output_v1.schema.json|manuscript/jno_submission_v1/candidate_data/CORRECTION_OVERLAY.tsv|manuscript/jno_submission_v1/reconciled_v1/source_data/table_paper_pair_procedural_audit_full_exact_census_tier_corrected_v3.tsv	D394C1 source correction in three pair rows; five corrected model-fact fields retain explicit correction provenance. Deterministic rule and lineage groups retain their production class.	SOURCE_ADJUDICATION_V7_CLOSED_SOURCE_JOIN	230	167	178	52	V6_FIELD_RETAINED	manuscript/jno_submission_v1/source_adjudication_v7/paper_pair_audit_candidate.tsv	dd1a7242a40093c0fdda674d7a5564a19a345e2075537f1acaa08129ae996cff	All 79 pair-source fields retained; prior 178 rows preserved and 52 closed pair records added. Publication-only presentation overlay is in eTable 8. No independent human full-envelope verification added.	0
PCAPRU_S7_FIELD_PROVENANCE_v1	overlap_control_source_block_ids	19	Source-block locators for reported overlap control	MODEL_EXTRACTED_FACT	BASE_MODEL_EXTRACTED|RECOVERY_MODEL_EXTRACTED	BASE_MODEL_EXTRACTED:157|RECOVERY_MODEL_EXTRACTED:3	160	references/derived/d375_single_pass_paper_audit_run_v1/model_fact_assessments.tsv|references/derived/d377_remaining_single_pass_paper_audit_run_v1/model_fact_assessments.tsv|references/derived/d377_full_exact_census_outcome_aware_recovery_run_v1/model_fact_assessments.tsv|references/derived/d377_pmid37205181_packet_defect_remediation_run_v2/model_fact_assessments.tsv|config/d375_single_pass_fact_prompt_v1.md|config/d375_single_pass_fact_output_v1.schema.json	NONE	NO_INDEPENDENT_HUMAN_FULL_ENVELOPE_VERIFICATION_N_0_OF_160	Production provenance only; not identity evidence, accuracy validation, author intent, result impact or field-wide prevalence.	FROZEN_IDENTITY_TIER_CORRECTED_PRE_D394C1	D394C1_ADJUDICATED_CORRECTION_DRAFT	BASE_MODEL_EXTRACTED|RECOVERY_MODEL_EXTRACTED	BASE_MODEL_EXTRACTED:157|RECOVERY_MODEL_EXTRACTED:3	0	references/derived/d375_single_pass_paper_audit_run_v1/model_fact_assessments.tsv|references/derived/d377_remaining_single_pass_paper_audit_run_v1/model_fact_assessments.tsv|references/derived/d377_full_exact_census_outcome_aware_recovery_run_v1/model_fact_assessments.tsv|references/derived/d377_pmid37205181_packet_defect_remediation_run_v2/model_fact_assessments.tsv|config/d375_single_pass_fact_prompt_v1.md|config/d375_single_pass_fact_output_v1.schema.json|manuscript/jno_submission_v1/candidate_data/CORRECTION_OVERLAY.tsv|manuscript/jno_submission_v1/reconciled_v1/source_data/table_paper_pair_procedural_audit_full_exact_census_tier_corrected_v3.tsv	No cell changed by D394C1.	SOURCE_ADJUDICATION_V7_CLOSED_SOURCE_JOIN	230	7	178	52	V6_FIELD_RETAINED	manuscript/jno_submission_v1/source_adjudication_v7/paper_pair_audit_candidate.tsv	dd1a7242a40093c0fdda674d7a5564a19a345e2075537f1acaa08129ae996cff	All 79 pair-source fields retained; prior 178 rows preserved and 52 closed pair records added. Publication-only presentation overlay is in eTable 8. No independent human full-envelope verification added.	0
PCAPRU_S7_FIELD_PROVENANCE_v1	unresolved_reason	20	Reason a model-extracted fact could not be resolved	MODEL_EXTRACTED_FACT	BASE_MODEL_EXTRACTED|RECOVERY_MODEL_EXTRACTED	BASE_MODEL_EXTRACTED:157|RECOVERY_MODEL_EXTRACTED:3	160	references/derived/d375_single_pass_paper_audit_run_v1/model_fact_assessments.tsv|references/derived/d377_remaining_single_pass_paper_audit_run_v1/model_fact_assessments.tsv|references/derived/d377_full_exact_census_outcome_aware_recovery_run_v1/model_fact_assessments.tsv|references/derived/d377_pmid37205181_packet_defect_remediation_run_v2/model_fact_assessments.tsv|config/d375_single_pass_fact_prompt_v1.md|config/d375_single_pass_fact_output_v1.schema.json	NONE	NO_INDEPENDENT_HUMAN_FULL_ENVELOPE_VERIFICATION_N_0_OF_160	Production provenance only; not identity evidence, accuracy validation, author intent, result impact or field-wide prevalence.	FROZEN_IDENTITY_TIER_CORRECTED_PRE_D394C1	D394C1_ADJUDICATED_CORRECTION_DRAFT	BASE_MODEL_EXTRACTED|RECOVERY_MODEL_EXTRACTED|D394C1_ADJUDICATED_SOURCE_CORRECTION	BASE_MODEL_EXTRACTED:154|RECOVERY_MODEL_EXTRACTED:3|D394C1_ADJUDICATED_SOURCE_CORRECTION:3	3	references/derived/d375_single_pass_paper_audit_run_v1/model_fact_assessments.tsv|references/derived/d377_remaining_single_pass_paper_audit_run_v1/model_fact_assessments.tsv|references/derived/d377_full_exact_census_outcome_aware_recovery_run_v1/model_fact_assessments.tsv|references/derived/d377_pmid37205181_packet_defect_remediation_run_v2/model_fact_assessments.tsv|config/d375_single_pass_fact_prompt_v1.md|config/d375_single_pass_fact_output_v1.schema.json|manuscript/jno_submission_v1/candidate_data/CORRECTION_OVERLAY.tsv|manuscript/jno_submission_v1/reconciled_v1/source_data/table_paper_pair_procedural_audit_full_exact_census_tier_corrected_v3.tsv	D394C1 source correction in three pair rows; five corrected model-fact fields retain explicit correction provenance. Deterministic rule and lineage groups retain their production class.	SOURCE_ADJUDICATION_V7_CLOSED_SOURCE_JOIN	230	33	178	52	V6_FIELD_RETAINED	manuscript/jno_submission_v1/source_adjudication_v7/paper_pair_audit_candidate.tsv	dd1a7242a40093c0fdda674d7a5564a19a345e2075537f1acaa08129ae996cff	All 79 pair-source fields retained; prior 178 rows preserved and 52 closed pair records added. Publication-only presentation overlay is in eTable 8. No independent human full-envelope verification added.	0
PCAPRU_S7_FIELD_PROVENANCE_v1	material_envelope_complete	21	Whether the bounded claim-relevant public material set was complete for control assessment	MATERIAL_ENVELOPE	ENVELOPE_RULE_DETERMINISTIC|RECOVERY_ENVELOPE_SCRIPT_ASSERTED_PACKET_VERIFIED|POSTREVIEW_SOURCE_CORRECTED	ENVELOPE_RULE_DETERMINISTIC:156|RECOVERY_ENVELOPE_SCRIPT_ASSERTED_PACKET_VERIFIED:3|POSTREVIEW_SOURCE_CORRECTED:1	160	results/source_data/table_claim_relevant_material_envelope_current_v1.tsv|results/source_data/d375_postreview_corrections_v1.tsv|scripts/materialize_d377_full_exact_census_post_recovery_v2.py|references/derived/d377_full_exact_census_recovery_packets_v1/packets/D377RPD43244E45BB114CF88.json|references/derived/d377_pmid37205181_packet_defect_remediation_v2/packets/D377V2RP4C574537EE0D225A.json	One paper-level correction changed YES to NO; three recovery cells were script-asserted and packet-flag verified.	NO_INDEPENDENT_HUMAN_FULL_ENVELOPE_VERIFICATION_N_0_OF_160	Production provenance only; not identity evidence, accuracy validation, author intent, result impact or field-wide prevalence.	FROZEN_IDENTITY_TIER_CORRECTED_PRE_D394C1	D394C1_ADJUDICATED_CORRECTION_DRAFT	ENVELOPE_RULE_DETERMINISTIC|RECOVERY_ENVELOPE_SCRIPT_ASSERTED_PACKET_VERIFIED|POSTREVIEW_SOURCE_CORRECTED	ENVELOPE_RULE_DETERMINISTIC:156|RECOVERY_ENVELOPE_SCRIPT_ASSERTED_PACKET_VERIFIED:3|POSTREVIEW_SOURCE_CORRECTED:1	0	results/source_data/table_claim_relevant_material_envelope_current_v1.tsv|results/source_data/d375_postreview_corrections_v1.tsv|scripts/materialize_d377_full_exact_census_post_recovery_v2.py|references/derived/d377_full_exact_census_recovery_packets_v1/packets/D377RPD43244E45BB114CF88.json|references/derived/d377_pmid37205181_packet_defect_remediation_v2/packets/D377V2RP4C574537EE0D225A.json|manuscript/jno_submission_v1/candidate_data/CORRECTION_OVERLAY.tsv|manuscript/jno_submission_v1/reconciled_v1/source_data/table_paper_pair_procedural_audit_full_exact_census_tier_corrected_v3.tsv	No cell changed by D394C1.	SOURCE_ADJUDICATION_V7_CLOSED_SOURCE_JOIN	230	230	178	52	V6_FIELD_RETAINED	manuscript/jno_submission_v1/source_adjudication_v7/paper_pair_audit_candidate.tsv	dd1a7242a40093c0fdda674d7a5564a19a345e2075537f1acaa08129ae996cff	All 79 pair-source fields retained; prior 178 rows preserved and 52 closed pair records added. Publication-only presentation overlay is in eTable 8. No independent human full-envelope verification added.	0
PCAPRU_S7_FIELD_PROVENANCE_v1	direct_identity_scope	22	Whether the relation carried direct patient, specimen or sample-record identity	PROCEDURAL_RULE_OUTPUT	PROCEDURAL_RULE_DETERMINISTIC	PROCEDURAL_RULE_DETERMINISTIC:160	160	scripts/d375_deterministic_procedural_rule_v2.py|results/source_data/table_paper_pair_procedural_audit_full_exact_census_post_recovery_v2.tsv|scripts/build_identity_tier_and_paper_remediation_v1.py	Values were recomputed after upstream corrections and recovery; correction and recovery identifiers remain separate lineage fields.	NO_INDEPENDENT_HUMAN_FULL_ENVELOPE_VERIFICATION_N_0_OF_160	Production provenance only; not identity evidence, accuracy validation, author intent, result impact or field-wide prevalence.	FROZEN_IDENTITY_TIER_CORRECTED_PRE_D394C1	D394C1_ADJUDICATED_CORRECTION_DRAFT	PROCEDURAL_RULE_DETERMINISTIC	PROCEDURAL_RULE_DETERMINISTIC:160	0	scripts/d375_deterministic_procedural_rule_v2.py|results/source_data/table_paper_pair_procedural_audit_full_exact_census_post_recovery_v2.tsv|scripts/build_identity_tier_and_paper_remediation_v1.py|manuscript/jno_submission_v1/candidate_data/CORRECTION_OVERLAY.tsv|manuscript/jno_submission_v1/reconciled_v1/source_data/table_paper_pair_procedural_audit_full_exact_census_tier_corrected_v3.tsv	No cell changed by D394C1.	SOURCE_ADJUDICATION_V7_CLOSED_SOURCE_JOIN	230	230	178	52	V6_FIELD_RETAINED	manuscript/jno_submission_v1/source_adjudication_v7/paper_pair_audit_candidate.tsv	dd1a7242a40093c0fdda674d7a5564a19a345e2075537f1acaa08129ae996cff	All 79 pair-source fields retained; prior 178 rows preserved and 52 closed pair records added. Publication-only presentation overlay is in eTable 8. No independent human full-envelope verification added.	0
PCAPRU_S7_FIELD_PROVENANCE_v1	procedural_independence_required	23	Whether the linked use required independent records under the frozen rule	PROCEDURAL_RULE_OUTPUT	PROCEDURAL_RULE_DETERMINISTIC	PROCEDURAL_RULE_DETERMINISTIC:160	160	scripts/d375_deterministic_procedural_rule_v2.py|results/source_data/table_paper_pair_procedural_audit_full_exact_census_post_recovery_v2.tsv|scripts/build_identity_tier_and_paper_remediation_v1.py	Values were recomputed after upstream corrections and recovery; correction and recovery identifiers remain separate lineage fields.	NO_INDEPENDENT_HUMAN_FULL_ENVELOPE_VERIFICATION_N_0_OF_160	Production provenance only; not identity evidence, accuracy validation, author intent, result impact or field-wide prevalence.	FROZEN_IDENTITY_TIER_CORRECTED_PRE_D394C1	D394C1_ADJUDICATED_CORRECTION_DRAFT	PROCEDURAL_RULE_DETERMINISTIC	PROCEDURAL_RULE_DETERMINISTIC:160	3	scripts/d375_deterministic_procedural_rule_v2.py|results/source_data/table_paper_pair_procedural_audit_full_exact_census_post_recovery_v2.tsv|scripts/build_identity_tier_and_paper_remediation_v1.py|manuscript/jno_submission_v1/candidate_data/CORRECTION_OVERLAY.tsv|manuscript/jno_submission_v1/reconciled_v1/source_data/table_paper_pair_procedural_audit_full_exact_census_tier_corrected_v3.tsv	D394C1 source correction in three pair rows; five corrected model-fact fields retain explicit correction provenance. Deterministic rule and lineage groups retain their production class.	SOURCE_ADJUDICATION_V7_CLOSED_SOURCE_JOIN	230	230	178	52	V6_FIELD_RETAINED	manuscript/jno_submission_v1/source_adjudication_v7/paper_pair_audit_candidate.tsv	dd1a7242a40093c0fdda674d7a5564a19a345e2075537f1acaa08129ae996cff	All 79 pair-source fields retained; prior 178 rows preserved and 52 closed pair records added. Publication-only presentation overlay is in eTable 8. No independent human full-envelope verification added.	0
PCAPRU_S7_FIELD_PROVENANCE_v1	legacy_packet_source_complete_for_control	24	Completeness state carried from the source packet or verified recovery packet	PAPER_PAIR_PACKET_METADATA	INPUT_METADATA_INJECTED|RECOVERY_ENVELOPE_SCRIPT_ASSERTED_PACKET_VERIFIED	INPUT_METADATA_INJECTED:157|RECOVERY_ENVELOPE_SCRIPT_ASSERTED_PACKET_VERIFIED:3	160	references/derived/d372_semantic_pilot_v4_relation_context/packet_index.tsv|references/derived/d377_remaining_source_packets_v2/packet_index.tsv|references/derived/d377_full_exact_census_recovery_packets_v1/packet_index.tsv|references/derived/d377_pmid37205181_packet_defect_remediation_v2/packet_index.tsv|scripts/materialize_d377_full_exact_census_post_recovery_v2.py	Three recovery cells were script-asserted and verified against both completeness flags in two hash-bound packets.	NO_INDEPENDENT_HUMAN_FULL_ENVELOPE_VERIFICATION_N_0_OF_160	Production provenance only; not identity evidence, accuracy validation, author intent, result impact or field-wide prevalence.	FROZEN_IDENTITY_TIER_CORRECTED_PRE_D394C1	D394C1_ADJUDICATED_CORRECTION_DRAFT	INPUT_METADATA_INJECTED|RECOVERY_ENVELOPE_SCRIPT_ASSERTED_PACKET_VERIFIED	INPUT_METADATA_INJECTED:157|RECOVERY_ENVELOPE_SCRIPT_ASSERTED_PACKET_VERIFIED:3	0	references/derived/d372_semantic_pilot_v4_relation_context/packet_index.tsv|references/derived/d377_remaining_source_packets_v2/packet_index.tsv|references/derived/d377_full_exact_census_recovery_packets_v1/packet_index.tsv|references/derived/d377_pmid37205181_packet_defect_remediation_v2/packet_index.tsv|scripts/materialize_d377_full_exact_census_post_recovery_v2.py|manuscript/jno_submission_v1/candidate_data/CORRECTION_OVERLAY.tsv|manuscript/jno_submission_v1/reconciled_v1/source_data/table_paper_pair_procedural_audit_full_exact_census_tier_corrected_v3.tsv	No cell changed by D394C1.	SOURCE_ADJUDICATION_V7_CLOSED_SOURCE_JOIN	230	160	178	52	V6_FIELD_RETAINED	manuscript/jno_submission_v1/source_adjudication_v7/paper_pair_audit_candidate.tsv	dd1a7242a40093c0fdda674d7a5564a19a345e2075537f1acaa08129ae996cff	All 79 pair-source fields retained; prior 178 rows preserved and 52 closed pair records added. Publication-only presentation overlay is in eTable 8. No independent human full-envelope verification added.	0
PCAPRU_S7_FIELD_PROVENANCE_v1	material_envelope_resolution	25	Recorded resolution of material-envelope completeness	MATERIAL_ENVELOPE	ENVELOPE_RULE_DETERMINISTIC|RECOVERY_ENVELOPE_SCRIPT_ASSERTED_PACKET_VERIFIED	ENVELOPE_RULE_DETERMINISTIC:157|RECOVERY_ENVELOPE_SCRIPT_ASSERTED_PACKET_VERIFIED:3	160	results/source_data/table_claim_relevant_material_envelope_current_v1.tsv|results/source_data/d375_postreview_corrections_v1.tsv|scripts/materialize_d377_full_exact_census_post_recovery_v2.py|references/derived/d377_full_exact_census_recovery_packets_v1/packets/D377RPD43244E45BB114CF88.json|references/derived/d377_pmid37205181_packet_defect_remediation_v2/packets/D377V2RP4C574537EE0D225A.json	Three recovery labels were written by bounded rematerialization; the earlier D371 parse-state label is historical stage metadata only.	NO_INDEPENDENT_HUMAN_FULL_ENVELOPE_VERIFICATION_N_0_OF_160	Production provenance only; not identity evidence, accuracy validation, author intent, result impact or field-wide prevalence.	FROZEN_IDENTITY_TIER_CORRECTED_PRE_D394C1	D394C1_ADJUDICATED_CORRECTION_DRAFT	ENVELOPE_RULE_DETERMINISTIC|RECOVERY_ENVELOPE_SCRIPT_ASSERTED_PACKET_VERIFIED	ENVELOPE_RULE_DETERMINISTIC:157|RECOVERY_ENVELOPE_SCRIPT_ASSERTED_PACKET_VERIFIED:3	0	results/source_data/table_claim_relevant_material_envelope_current_v1.tsv|results/source_data/d375_postreview_corrections_v1.tsv|scripts/materialize_d377_full_exact_census_post_recovery_v2.py|references/derived/d377_full_exact_census_recovery_packets_v1/packets/D377RPD43244E45BB114CF88.json|references/derived/d377_pmid37205181_packet_defect_remediation_v2/packets/D377V2RP4C574537EE0D225A.json|manuscript/jno_submission_v1/candidate_data/CORRECTION_OVERLAY.tsv|manuscript/jno_submission_v1/reconciled_v1/source_data/table_paper_pair_procedural_audit_full_exact_census_tier_corrected_v3.tsv	No cell changed by D394C1.	SOURCE_ADJUDICATION_V7_CLOSED_SOURCE_JOIN	230	230	178	52	V6_FIELD_RETAINED	manuscript/jno_submission_v1/source_adjudication_v7/paper_pair_audit_candidate.tsv	dd1a7242a40093c0fdda674d7a5564a19a345e2075537f1acaa08129ae996cff	All 79 pair-source fields retained; prior 178 rows preserved and 52 closed pair records added. Publication-only presentation overlay is in eTable 8. No independent human full-envelope verification added.	0
PCAPRU_S7_FIELD_PROVENANCE_v1	independence_unit	26	Record level at which independence was required	PROCEDURAL_RULE_OUTPUT	PROCEDURAL_RULE_DETERMINISTIC	PROCEDURAL_RULE_DETERMINISTIC:160	160	scripts/d375_deterministic_procedural_rule_v2.py|results/source_data/table_paper_pair_procedural_audit_full_exact_census_post_recovery_v2.tsv|scripts/build_identity_tier_and_paper_remediation_v1.py	Values were recomputed after upstream corrections and recovery; correction and recovery identifiers remain separate lineage fields.	NO_INDEPENDENT_HUMAN_FULL_ENVELOPE_VERIFICATION_N_0_OF_160	Production provenance only; not identity evidence, accuracy validation, author intent, result impact or field-wide prevalence.	FROZEN_IDENTITY_TIER_CORRECTED_PRE_D394C1	D394C1_ADJUDICATED_CORRECTION_DRAFT	PROCEDURAL_RULE_DETERMINISTIC	PROCEDURAL_RULE_DETERMINISTIC:160	3	scripts/d375_deterministic_procedural_rule_v2.py|results/source_data/table_paper_pair_procedural_audit_full_exact_census_post_recovery_v2.tsv|scripts/build_identity_tier_and_paper_remediation_v1.py|manuscript/jno_submission_v1/candidate_data/CORRECTION_OVERLAY.tsv|manuscript/jno_submission_v1/reconciled_v1/source_data/table_paper_pair_procedural_audit_full_exact_census_tier_corrected_v3.tsv	D394C1 source correction in three pair rows; five corrected model-fact fields retain explicit correction provenance. Deterministic rule and lineage groups retain their production class.	SOURCE_ADJUDICATION_V7_CLOSED_SOURCE_JOIN	230	230	178	52	V6_FIELD_RETAINED	manuscript/jno_submission_v1/source_adjudication_v7/paper_pair_audit_candidate.tsv	dd1a7242a40093c0fdda674d7a5564a19a345e2075537f1acaa08129ae996cff	All 79 pair-source fields retained; prior 178 rows preserved and 52 closed pair records added. Publication-only presentation overlay is in eTable 8. No independent human full-envelope verification added.	0
PCAPRU_S7_FIELD_PROVENANCE_v1	pair_procedural_route	27	Deterministic procedural classification for the publication-relation row	PROCEDURAL_RULE_OUTPUT	PROCEDURAL_RULE_DETERMINISTIC	PROCEDURAL_RULE_DETERMINISTIC:160	160	scripts/d375_deterministic_procedural_rule_v2.py|results/source_data/table_paper_pair_procedural_audit_full_exact_census_post_recovery_v2.tsv|scripts/build_identity_tier_and_paper_remediation_v1.py	Values were recomputed after upstream corrections and recovery; correction and recovery identifiers remain separate lineage fields.	NO_INDEPENDENT_HUMAN_FULL_ENVELOPE_VERIFICATION_N_0_OF_160	Production provenance only; not identity evidence, accuracy validation, author intent, result impact or field-wide prevalence.	FROZEN_IDENTITY_TIER_CORRECTED_PRE_D394C1	D394C1_ADJUDICATED_CORRECTION_DRAFT	PROCEDURAL_RULE_DETERMINISTIC	PROCEDURAL_RULE_DETERMINISTIC:160	3	scripts/d375_deterministic_procedural_rule_v2.py|results/source_data/table_paper_pair_procedural_audit_full_exact_census_post_recovery_v2.tsv|scripts/build_identity_tier_and_paper_remediation_v1.py|manuscript/jno_submission_v1/candidate_data/CORRECTION_OVERLAY.tsv|manuscript/jno_submission_v1/reconciled_v1/source_data/table_paper_pair_procedural_audit_full_exact_census_tier_corrected_v3.tsv	D394C1 source correction in three pair rows; five corrected model-fact fields retain explicit correction provenance. Deterministic rule and lineage groups retain their production class.	SOURCE_ADJUDICATION_V7_CLOSED_SOURCE_JOIN	230	230	178	52	V6_FIELD_RETAINED	manuscript/jno_submission_v1/source_adjudication_v7/paper_pair_audit_candidate.tsv	dd1a7242a40093c0fdda674d7a5564a19a345e2075537f1acaa08129ae996cff	All 79 pair-source fields retained; prior 178 rows preserved and 52 closed pair records added. Publication-only presentation overlay is in eTable 8. No independent human full-envelope verification added.	0
PCAPRU_S7_FIELD_PROVENANCE_v1	decision_reason	28	Deterministic reason code for the procedural classification	PROCEDURAL_RULE_OUTPUT	PROCEDURAL_RULE_DETERMINISTIC	PROCEDURAL_RULE_DETERMINISTIC:160	160	scripts/d375_deterministic_procedural_rule_v2.py|results/source_data/table_paper_pair_procedural_audit_full_exact_census_post_recovery_v2.tsv|scripts/build_identity_tier_and_paper_remediation_v1.py	Values were recomputed after upstream corrections and recovery; correction and recovery identifiers remain separate lineage fields.	NO_INDEPENDENT_HUMAN_FULL_ENVELOPE_VERIFICATION_N_0_OF_160	Production provenance only; not identity evidence, accuracy validation, author intent, result impact or field-wide prevalence.	FROZEN_IDENTITY_TIER_CORRECTED_PRE_D394C1	D394C1_ADJUDICATED_CORRECTION_DRAFT	PROCEDURAL_RULE_DETERMINISTIC	PROCEDURAL_RULE_DETERMINISTIC:160	3	scripts/d375_deterministic_procedural_rule_v2.py|results/source_data/table_paper_pair_procedural_audit_full_exact_census_post_recovery_v2.tsv|scripts/build_identity_tier_and_paper_remediation_v1.py|manuscript/jno_submission_v1/candidate_data/CORRECTION_OVERLAY.tsv|manuscript/jno_submission_v1/reconciled_v1/source_data/table_paper_pair_procedural_audit_full_exact_census_tier_corrected_v3.tsv	D394C1 source correction in three pair rows; five corrected model-fact fields retain explicit correction provenance. Deterministic rule and lineage groups retain their production class.	SOURCE_ADJUDICATION_V7_CLOSED_SOURCE_JOIN	230	230	178	52	V6_FIELD_RETAINED	manuscript/jno_submission_v1/source_adjudication_v7/paper_pair_audit_candidate.tsv	dd1a7242a40093c0fdda674d7a5564a19a345e2075537f1acaa08129ae996cff	All 79 pair-source fields retained; prior 178 rows preserved and 52 closed pair records added. Publication-only presentation overlay is in eTable 8. No independent human full-envelope verification added.	0
PCAPRU_S7_FIELD_PROVENANCE_v1	provider_retained_status	29	Retained source-reading provider status	PROVIDER_STATUS	PROVIDER_RUN_METADATA	PROVIDER_RUN_METADATA:160	160	references/derived/d375_single_pass_paper_audit_run_v1/call_status|references/derived/d377_remaining_single_pass_paper_audit_run_v1/call_status|references/derived/d377_full_exact_census_outcome_aware_recovery_run_v1/call_status|references/derived/d377_pmid37205181_packet_defect_remediation_run_v2/call_status	All final rows retain PASS, while attempt-level files separately preserve one INVALID_RETRYABLE attempt.	NO_INDEPENDENT_HUMAN_FULL_ENVELOPE_VERIFICATION_N_0_OF_160	Production provenance only; not identity evidence, accuracy validation, author intent, result impact or field-wide prevalence.	FROZEN_IDENTITY_TIER_CORRECTED_PRE_D394C1	D394C1_ADJUDICATED_CORRECTION_DRAFT	PROVIDER_RUN_METADATA	PROVIDER_RUN_METADATA:160	0	references/derived/d375_single_pass_paper_audit_run_v1/call_status|references/derived/d377_remaining_single_pass_paper_audit_run_v1/call_status|references/derived/d377_full_exact_census_outcome_aware_recovery_run_v1/call_status|references/derived/d377_pmid37205181_packet_defect_remediation_run_v2/call_status|manuscript/jno_submission_v1/candidate_data/CORRECTION_OVERLAY.tsv|manuscript/jno_submission_v1/reconciled_v1/source_data/table_paper_pair_procedural_audit_full_exact_census_tier_corrected_v3.tsv	No cell changed by D394C1.	SOURCE_ADJUDICATION_V7_CLOSED_SOURCE_JOIN	230	223	178	52	V6_FIELD_RETAINED	manuscript/jno_submission_v1/source_adjudication_v7/paper_pair_audit_candidate.tsv	dd1a7242a40093c0fdda674d7a5564a19a345e2075537f1acaa08129ae996cff	All 79 pair-source fields retained; prior 178 rows preserved and 52 closed pair records added. Publication-only presentation overlay is in eTable 8. No independent human full-envelope verification added.	0
PCAPRU_S7_FIELD_PROVENANCE_v1	packet_id	30	Identifier of the hash-bound source packet	PAPER_PAIR_PACKET_METADATA	INPUT_METADATA_INJECTED	INPUT_METADATA_INJECTED:160	160	references/derived/d372_semantic_pilot_v4_relation_context/packet_index.tsv|references/derived/d377_remaining_source_packets_v2/packet_index.tsv|references/derived/d377_full_exact_census_recovery_packets_v1/packet_index.tsv|references/derived/d377_pmid37205181_packet_defect_remediation_v2/packet_index.tsv|scripts/materialize_d377_full_exact_census_post_recovery_v2.py	NONE	NO_INDEPENDENT_HUMAN_FULL_ENVELOPE_VERIFICATION_N_0_OF_160	Production provenance only; not identity evidence, accuracy validation, author intent, result impact or field-wide prevalence.	FROZEN_IDENTITY_TIER_CORRECTED_PRE_D394C1	D394C1_ADJUDICATED_CORRECTION_DRAFT	INPUT_METADATA_INJECTED	INPUT_METADATA_INJECTED:160	0	references/derived/d372_semantic_pilot_v4_relation_context/packet_index.tsv|references/derived/d377_remaining_source_packets_v2/packet_index.tsv|references/derived/d377_full_exact_census_recovery_packets_v1/packet_index.tsv|references/derived/d377_pmid37205181_packet_defect_remediation_v2/packet_index.tsv|scripts/materialize_d377_full_exact_census_post_recovery_v2.py|manuscript/jno_submission_v1/candidate_data/CORRECTION_OVERLAY.tsv|manuscript/jno_submission_v1/reconciled_v1/source_data/table_paper_pair_procedural_audit_full_exact_census_tier_corrected_v3.tsv	No cell changed by D394C1.	SOURCE_ADJUDICATION_V7_CLOSED_SOURCE_JOIN	230	160	178	52	V6_FIELD_RETAINED	manuscript/jno_submission_v1/source_adjudication_v7/paper_pair_audit_candidate.tsv	dd1a7242a40093c0fdda674d7a5564a19a345e2075537f1acaa08129ae996cff	All 79 pair-source fields retained; prior 178 rows preserved and 52 closed pair records added. Publication-only presentation overlay is in eTable 8. No independent human full-envelope verification added.	0
PCAPRU_S7_FIELD_PROVENANCE_v1	packet_sha256	31	SHA-256 of the hash-bound source packet	PAPER_PAIR_PACKET_METADATA	INPUT_METADATA_INJECTED	INPUT_METADATA_INJECTED:160	160	references/derived/d372_semantic_pilot_v4_relation_context/packet_index.tsv|references/derived/d377_remaining_source_packets_v2/packet_index.tsv|references/derived/d377_full_exact_census_recovery_packets_v1/packet_index.tsv|references/derived/d377_pmid37205181_packet_defect_remediation_v2/packet_index.tsv|scripts/materialize_d377_full_exact_census_post_recovery_v2.py	NONE	NO_INDEPENDENT_HUMAN_FULL_ENVELOPE_VERIFICATION_N_0_OF_160	Production provenance only; not identity evidence, accuracy validation, author intent, result impact or field-wide prevalence.	FROZEN_IDENTITY_TIER_CORRECTED_PRE_D394C1	D394C1_ADJUDICATED_CORRECTION_DRAFT	INPUT_METADATA_INJECTED	INPUT_METADATA_INJECTED:160	0	references/derived/d372_semantic_pilot_v4_relation_context/packet_index.tsv|references/derived/d377_remaining_source_packets_v2/packet_index.tsv|references/derived/d377_full_exact_census_recovery_packets_v1/packet_index.tsv|references/derived/d377_pmid37205181_packet_defect_remediation_v2/packet_index.tsv|scripts/materialize_d377_full_exact_census_post_recovery_v2.py|manuscript/jno_submission_v1/candidate_data/CORRECTION_OVERLAY.tsv|manuscript/jno_submission_v1/reconciled_v1/source_data/table_paper_pair_procedural_audit_full_exact_census_tier_corrected_v3.tsv	No cell changed by D394C1.	SOURCE_ADJUDICATION_V7_CLOSED_SOURCE_JOIN	230	160	178	52	V6_FIELD_RETAINED	manuscript/jno_submission_v1/source_adjudication_v7/paper_pair_audit_candidate.tsv	dd1a7242a40093c0fdda674d7a5564a19a345e2075537f1acaa08129ae996cff	All 79 pair-source fields retained; prior 178 rows preserved and 52 closed pair records added. Publication-only presentation overlay is in eTable 8. No independent human full-envelope verification added.	0
PCAPRU_S7_FIELD_PROVENANCE_v1	packet_path	32	Retained path of the hash-bound source packet	PAPER_PAIR_PACKET_METADATA	INPUT_METADATA_INJECTED	INPUT_METADATA_INJECTED:160	160	references/derived/d372_semantic_pilot_v4_relation_context/packet_index.tsv|references/derived/d377_remaining_source_packets_v2/packet_index.tsv|references/derived/d377_full_exact_census_recovery_packets_v1/packet_index.tsv|references/derived/d377_pmid37205181_packet_defect_remediation_v2/packet_index.tsv|scripts/materialize_d377_full_exact_census_post_recovery_v2.py	NONE	NO_INDEPENDENT_HUMAN_FULL_ENVELOPE_VERIFICATION_N_0_OF_160	Production provenance only; not identity evidence, accuracy validation, author intent, result impact or field-wide prevalence.	FROZEN_IDENTITY_TIER_CORRECTED_PRE_D394C1	D394C1_ADJUDICATED_CORRECTION_DRAFT	INPUT_METADATA_INJECTED	INPUT_METADATA_INJECTED:160	0	references/derived/d372_semantic_pilot_v4_relation_context/packet_index.tsv|references/derived/d377_remaining_source_packets_v2/packet_index.tsv|references/derived/d377_full_exact_census_recovery_packets_v1/packet_index.tsv|references/derived/d377_pmid37205181_packet_defect_remediation_v2/packet_index.tsv|scripts/materialize_d377_full_exact_census_post_recovery_v2.py|manuscript/jno_submission_v1/candidate_data/CORRECTION_OVERLAY.tsv|manuscript/jno_submission_v1/reconciled_v1/source_data/table_paper_pair_procedural_audit_full_exact_census_tier_corrected_v3.tsv	No cell changed by D394C1.	SOURCE_ADJUDICATION_V7_CLOSED_SOURCE_JOIN	230	176	178	52	V6_FIELD_RETAINED	manuscript/jno_submission_v1/source_adjudication_v7/paper_pair_audit_candidate.tsv	dd1a7242a40093c0fdda674d7a5564a19a345e2075537f1acaa08129ae996cff	All 79 pair-source fields retained; prior 178 rows preserved and 52 closed pair records added. Publication-only presentation overlay is in eTable 8. No independent human full-envelope verification added.	0
PCAPRU_S7_FIELD_PROVENANCE_v1	postreview_correction_ids	33	Identifiers of source-locatable post-review corrections	AUDIT_LINEAGE	AUDIT_LINEAGE_METADATA	AUDIT_LINEAGE_METADATA:160	160	results/source_data/d375_postreview_corrections_v1.tsv|scripts/materialize_d377_full_exact_census_post_recovery_v2.py|scripts/build_identity_tier_and_paper_remediation_v1.py|results/source_data/table_paper_pair_procedural_audit_full_exact_census_tier_corrected_v3.tsv	Blank cells are meaningful absence of the corresponding correction or recovery event, not missing adjudication.	NO_INDEPENDENT_HUMAN_FULL_ENVELOPE_VERIFICATION_N_0_OF_160	Production provenance only; not identity evidence, accuracy validation, author intent, result impact or field-wide prevalence.	FROZEN_IDENTITY_TIER_CORRECTED_PRE_D394C1	D394C1_ADJUDICATED_CORRECTION_DRAFT	AUDIT_LINEAGE_METADATA	AUDIT_LINEAGE_METADATA:160	3	results/source_data/d375_postreview_corrections_v1.tsv|scripts/materialize_d377_full_exact_census_post_recovery_v2.py|scripts/build_identity_tier_and_paper_remediation_v1.py|results/source_data/table_paper_pair_procedural_audit_full_exact_census_tier_corrected_v3.tsv|manuscript/jno_submission_v1/candidate_data/CORRECTION_OVERLAY.tsv|manuscript/jno_submission_v1/reconciled_v1/source_data/table_paper_pair_procedural_audit_full_exact_census_tier_corrected_v3.tsv	D394C1 source correction in three pair rows; five corrected model-fact fields retain explicit correction provenance. Deterministic rule and lineage groups retain their production class.	SOURCE_ADJUDICATION_V7_CLOSED_SOURCE_JOIN	230	27	178	52	V6_FIELD_RETAINED	manuscript/jno_submission_v1/source_adjudication_v7/paper_pair_audit_candidate.tsv	dd1a7242a40093c0fdda674d7a5564a19a345e2075537f1acaa08129ae996cff	All 79 pair-source fields retained; prior 178 rows preserved and 52 closed pair records added. Publication-only presentation overlay is in eTable 8. No independent human full-envelope verification added.	0
PCAPRU_S7_FIELD_PROVENANCE_v1	recovery_update_applied	34	Whether a recovered-material row replacement was applied	AUDIT_LINEAGE	AUDIT_LINEAGE_METADATA	AUDIT_LINEAGE_METADATA:160	160	results/source_data/d375_postreview_corrections_v1.tsv|scripts/materialize_d377_full_exact_census_post_recovery_v2.py|scripts/build_identity_tier_and_paper_remediation_v1.py|results/source_data/table_paper_pair_procedural_audit_full_exact_census_tier_corrected_v3.tsv	Blank cells are meaningful absence of the corresponding correction or recovery event, not missing adjudication.	NO_INDEPENDENT_HUMAN_FULL_ENVELOPE_VERIFICATION_N_0_OF_160	Production provenance only; not identity evidence, accuracy validation, author intent, result impact or field-wide prevalence.	FROZEN_IDENTITY_TIER_CORRECTED_PRE_D394C1	D394C1_ADJUDICATED_CORRECTION_DRAFT	AUDIT_LINEAGE_METADATA	AUDIT_LINEAGE_METADATA:160	0	results/source_data/d375_postreview_corrections_v1.tsv|scripts/materialize_d377_full_exact_census_post_recovery_v2.py|scripts/build_identity_tier_and_paper_remediation_v1.py|results/source_data/table_paper_pair_procedural_audit_full_exact_census_tier_corrected_v3.tsv|manuscript/jno_submission_v1/candidate_data/CORRECTION_OVERLAY.tsv|manuscript/jno_submission_v1/reconciled_v1/source_data/table_paper_pair_procedural_audit_full_exact_census_tier_corrected_v3.tsv	No cell changed by D394C1.	SOURCE_ADJUDICATION_V7_CLOSED_SOURCE_JOIN	230	178	178	52	V6_FIELD_RETAINED	manuscript/jno_submission_v1/source_adjudication_v7/paper_pair_audit_candidate.tsv	dd1a7242a40093c0fdda674d7a5564a19a345e2075537f1acaa08129ae996cff	All 79 pair-source fields retained; prior 178 rows preserved and 52 closed pair records added. Publication-only presentation overlay is in eTable 8. No independent human full-envelope verification added.	0
PCAPRU_S7_FIELD_PROVENANCE_v1	pre_recovery_row_sha256	35	SHA-256 of the corresponding pre-recovery row	AUDIT_LINEAGE	AUDIT_LINEAGE_METADATA	AUDIT_LINEAGE_METADATA:160	160	results/source_data/d375_postreview_corrections_v1.tsv|scripts/materialize_d377_full_exact_census_post_recovery_v2.py|scripts/build_identity_tier_and_paper_remediation_v1.py|results/source_data/table_paper_pair_procedural_audit_full_exact_census_tier_corrected_v3.tsv	Blank cells are meaningful absence of the corresponding correction or recovery event, not missing adjudication.	NO_INDEPENDENT_HUMAN_FULL_ENVELOPE_VERIFICATION_N_0_OF_160	Production provenance only; not identity evidence, accuracy validation, author intent, result impact or field-wide prevalence.	FROZEN_IDENTITY_TIER_CORRECTED_PRE_D394C1	D394C1_ADJUDICATED_CORRECTION_DRAFT	AUDIT_LINEAGE_METADATA	AUDIT_LINEAGE_METADATA:160	0	results/source_data/d375_postreview_corrections_v1.tsv|scripts/materialize_d377_full_exact_census_post_recovery_v2.py|scripts/build_identity_tier_and_paper_remediation_v1.py|results/source_data/table_paper_pair_procedural_audit_full_exact_census_tier_corrected_v3.tsv|manuscript/jno_submission_v1/candidate_data/CORRECTION_OVERLAY.tsv|manuscript/jno_submission_v1/reconciled_v1/source_data/table_paper_pair_procedural_audit_full_exact_census_tier_corrected_v3.tsv	No cell changed by D394C1.	SOURCE_ADJUDICATION_V7_CLOSED_SOURCE_JOIN	230	160	178	52	V6_FIELD_RETAINED	manuscript/jno_submission_v1/source_adjudication_v7/paper_pair_audit_candidate.tsv	dd1a7242a40093c0fdda674d7a5564a19a345e2075537f1acaa08129ae996cff	All 79 pair-source fields retained; prior 178 rows preserved and 52 closed pair records added. Publication-only presentation overlay is in eTable 8. No independent human full-envelope verification added.	0
PCAPRU_S7_FIELD_PROVENANCE_v1	pre_recovery_pair_route	36	Procedural route before recovered-material replacement	AUDIT_LINEAGE	AUDIT_LINEAGE_METADATA	AUDIT_LINEAGE_METADATA:160	160	results/source_data/d375_postreview_corrections_v1.tsv|scripts/materialize_d377_full_exact_census_post_recovery_v2.py|scripts/build_identity_tier_and_paper_remediation_v1.py|results/source_data/table_paper_pair_procedural_audit_full_exact_census_tier_corrected_v3.tsv	Blank cells are meaningful absence of the corresponding correction or recovery event, not missing adjudication.	NO_INDEPENDENT_HUMAN_FULL_ENVELOPE_VERIFICATION_N_0_OF_160	Production provenance only; not identity evidence, accuracy validation, author intent, result impact or field-wide prevalence.	FROZEN_IDENTITY_TIER_CORRECTED_PRE_D394C1	D394C1_ADJUDICATED_CORRECTION_DRAFT	AUDIT_LINEAGE_METADATA	AUDIT_LINEAGE_METADATA:160	0	results/source_data/d375_postreview_corrections_v1.tsv|scripts/materialize_d377_full_exact_census_post_recovery_v2.py|scripts/build_identity_tier_and_paper_remediation_v1.py|results/source_data/table_paper_pair_procedural_audit_full_exact_census_tier_corrected_v3.tsv|manuscript/jno_submission_v1/candidate_data/CORRECTION_OVERLAY.tsv|manuscript/jno_submission_v1/reconciled_v1/source_data/table_paper_pair_procedural_audit_full_exact_census_tier_corrected_v3.tsv	No cell changed by D394C1.	SOURCE_ADJUDICATION_V7_CLOSED_SOURCE_JOIN	230	160	178	52	V6_FIELD_RETAINED	manuscript/jno_submission_v1/source_adjudication_v7/paper_pair_audit_candidate.tsv	dd1a7242a40093c0fdda674d7a5564a19a345e2075537f1acaa08129ae996cff	All 79 pair-source fields retained; prior 178 rows preserved and 52 closed pair records added. Publication-only presentation overlay is in eTable 8. No independent human full-envelope verification added.	0
PCAPRU_S7_FIELD_PROVENANCE_v1	recovered_material_id	37	Identifier of recovered claim-relevant material	AUDIT_LINEAGE	AUDIT_LINEAGE_METADATA	AUDIT_LINEAGE_METADATA:160	160	results/source_data/d375_postreview_corrections_v1.tsv|scripts/materialize_d377_full_exact_census_post_recovery_v2.py|scripts/build_identity_tier_and_paper_remediation_v1.py|results/source_data/table_paper_pair_procedural_audit_full_exact_census_tier_corrected_v3.tsv	Blank cells are meaningful absence of the corresponding correction or recovery event, not missing adjudication.	NO_INDEPENDENT_HUMAN_FULL_ENVELOPE_VERIFICATION_N_0_OF_160	Production provenance only; not identity evidence, accuracy validation, author intent, result impact or field-wide prevalence.	FROZEN_IDENTITY_TIER_CORRECTED_PRE_D394C1	D394C1_ADJUDICATED_CORRECTION_DRAFT	AUDIT_LINEAGE_METADATA	AUDIT_LINEAGE_METADATA:160	0	results/source_data/d375_postreview_corrections_v1.tsv|scripts/materialize_d377_full_exact_census_post_recovery_v2.py|scripts/build_identity_tier_and_paper_remediation_v1.py|results/source_data/table_paper_pair_procedural_audit_full_exact_census_tier_corrected_v3.tsv|manuscript/jno_submission_v1/candidate_data/CORRECTION_OVERLAY.tsv|manuscript/jno_submission_v1/reconciled_v1/source_data/table_paper_pair_procedural_audit_full_exact_census_tier_corrected_v3.tsv	No cell changed by D394C1.	SOURCE_ADJUDICATION_V7_CLOSED_SOURCE_JOIN	230	19	178	52	V6_FIELD_RETAINED	manuscript/jno_submission_v1/source_adjudication_v7/paper_pair_audit_candidate.tsv	dd1a7242a40093c0fdda674d7a5564a19a345e2075537f1acaa08129ae996cff	All 79 pair-source fields retained; prior 178 rows preserved and 52 closed pair records added. Publication-only presentation overlay is in eTable 8. No independent human full-envelope verification added.	0
PCAPRU_S7_FIELD_PROVENANCE_v1	recovery_status_path	38	Retained provider-status path for the accepted recovery reading	AUDIT_LINEAGE	AUDIT_LINEAGE_METADATA	AUDIT_LINEAGE_METADATA:160	160	results/source_data/d375_postreview_corrections_v1.tsv|scripts/materialize_d377_full_exact_census_post_recovery_v2.py|scripts/build_identity_tier_and_paper_remediation_v1.py|results/source_data/table_paper_pair_procedural_audit_full_exact_census_tier_corrected_v3.tsv	Blank cells are meaningful absence of the corresponding correction or recovery event, not missing adjudication.	NO_INDEPENDENT_HUMAN_FULL_ENVELOPE_VERIFICATION_N_0_OF_160	Production provenance only; not identity evidence, accuracy validation, author intent, result impact or field-wide prevalence.	FROZEN_IDENTITY_TIER_CORRECTED_PRE_D394C1	D394C1_ADJUDICATED_CORRECTION_DRAFT	AUDIT_LINEAGE_METADATA	AUDIT_LINEAGE_METADATA:160	0	results/source_data/d375_postreview_corrections_v1.tsv|scripts/materialize_d377_full_exact_census_post_recovery_v2.py|scripts/build_identity_tier_and_paper_remediation_v1.py|results/source_data/table_paper_pair_procedural_audit_full_exact_census_tier_corrected_v3.tsv|manuscript/jno_submission_v1/candidate_data/CORRECTION_OVERLAY.tsv|manuscript/jno_submission_v1/reconciled_v1/source_data/table_paper_pair_procedural_audit_full_exact_census_tier_corrected_v3.tsv	No cell changed by D394C1.	SOURCE_ADJUDICATION_V7_CLOSED_SOURCE_JOIN	230	19	178	52	V6_FIELD_RETAINED	manuscript/jno_submission_v1/source_adjudication_v7/paper_pair_audit_candidate.tsv	dd1a7242a40093c0fdda674d7a5564a19a345e2075537f1acaa08129ae996cff	All 79 pair-source fields retained; prior 178 rows preserved and 52 closed pair records added. Publication-only presentation overlay is in eTable 8. No independent human full-envelope verification added.	0
PCAPRU_S7_FIELD_PROVENANCE_v1	recovery_status_sha256	39	SHA-256 of the accepted recovery status	AUDIT_LINEAGE	AUDIT_LINEAGE_METADATA	AUDIT_LINEAGE_METADATA:160	160	results/source_data/d375_postreview_corrections_v1.tsv|scripts/materialize_d377_full_exact_census_post_recovery_v2.py|scripts/build_identity_tier_and_paper_remediation_v1.py|results/source_data/table_paper_pair_procedural_audit_full_exact_census_tier_corrected_v3.tsv	Blank cells are meaningful absence of the corresponding correction or recovery event, not missing adjudication.	NO_INDEPENDENT_HUMAN_FULL_ENVELOPE_VERIFICATION_N_0_OF_160	Production provenance only; not identity evidence, accuracy validation, author intent, result impact or field-wide prevalence.	FROZEN_IDENTITY_TIER_CORRECTED_PRE_D394C1	D394C1_ADJUDICATED_CORRECTION_DRAFT	AUDIT_LINEAGE_METADATA	AUDIT_LINEAGE_METADATA:160	0	results/source_data/d375_postreview_corrections_v1.tsv|scripts/materialize_d377_full_exact_census_post_recovery_v2.py|scripts/build_identity_tier_and_paper_remediation_v1.py|results/source_data/table_paper_pair_procedural_audit_full_exact_census_tier_corrected_v3.tsv|manuscript/jno_submission_v1/candidate_data/CORRECTION_OVERLAY.tsv|manuscript/jno_submission_v1/reconciled_v1/source_data/table_paper_pair_procedural_audit_full_exact_census_tier_corrected_v3.tsv	No cell changed by D394C1.	SOURCE_ADJUDICATION_V7_CLOSED_SOURCE_JOIN	230	19	178	52	V6_FIELD_RETAINED	manuscript/jno_submission_v1/source_adjudication_v7/paper_pair_audit_candidate.tsv	dd1a7242a40093c0fdda674d7a5564a19a345e2075537f1acaa08129ae996cff	All 79 pair-source fields retained; prior 178 rows preserved and 52 closed pair records added. Publication-only presentation overlay is in eTable 8. No independent human full-envelope verification added.	0
PCAPRU_S7_FIELD_PROVENANCE_v1	recovery_checked_at_utc	40	Recorded UTC time of recovery-row materialization	AUDIT_LINEAGE	AUDIT_LINEAGE_METADATA	AUDIT_LINEAGE_METADATA:160	160	results/source_data/d375_postreview_corrections_v1.tsv|scripts/materialize_d377_full_exact_census_post_recovery_v2.py|scripts/build_identity_tier_and_paper_remediation_v1.py|results/source_data/table_paper_pair_procedural_audit_full_exact_census_tier_corrected_v3.tsv	Blank cells are meaningful absence of the corresponding correction or recovery event, not missing adjudication.	NO_INDEPENDENT_HUMAN_FULL_ENVELOPE_VERIFICATION_N_0_OF_160	Production provenance only; not identity evidence, accuracy validation, author intent, result impact or field-wide prevalence.	FROZEN_IDENTITY_TIER_CORRECTED_PRE_D394C1	D394C1_ADJUDICATED_CORRECTION_DRAFT	AUDIT_LINEAGE_METADATA	AUDIT_LINEAGE_METADATA:160	0	results/source_data/d375_postreview_corrections_v1.tsv|scripts/materialize_d377_full_exact_census_post_recovery_v2.py|scripts/build_identity_tier_and_paper_remediation_v1.py|results/source_data/table_paper_pair_procedural_audit_full_exact_census_tier_corrected_v3.tsv|manuscript/jno_submission_v1/candidate_data/CORRECTION_OVERLAY.tsv|manuscript/jno_submission_v1/reconciled_v1/source_data/table_paper_pair_procedural_audit_full_exact_census_tier_corrected_v3.tsv	No cell changed by D394C1.	SOURCE_ADJUDICATION_V7_CLOSED_SOURCE_JOIN	230	19	178	52	V6_FIELD_RETAINED	manuscript/jno_submission_v1/source_adjudication_v7/paper_pair_audit_candidate.tsv	dd1a7242a40093c0fdda674d7a5564a19a345e2075537f1acaa08129ae996cff	All 79 pair-source fields retained; prior 178 rows preserved and 52 closed pair records added. Publication-only presentation overlay is in eTable 8. No independent human full-envelope verification added.	0
	claim_closure_evidence_ids	41																	SOURCE_ADJUDICATION_V7_CLOSED_SOURCE_JOIN	230	134	178	52	V6_FIELD_RETAINED	manuscript/jno_submission_v1/source_adjudication_v7/paper_pair_audit_candidate.tsv	dd1a7242a40093c0fdda674d7a5564a19a345e2075537f1acaa08129ae996cff	All 79 pair-source fields retained; prior 178 rows preserved and 52 closed pair records added. Publication-only presentation overlay is in eTable 8. No independent human full-envelope verification added.	0
	claim_closure_evidence_index	42																	SOURCE_ADJUDICATION_V7_CLOSED_SOURCE_JOIN	230	134	178	52	V6_FIELD_RETAINED	manuscript/jno_submission_v1/source_adjudication_v7/paper_pair_audit_candidate.tsv	dd1a7242a40093c0fdda674d7a5564a19a345e2075537f1acaa08129ae996cff	All 79 pair-source fields retained; prior 178 rows preserved and 52 closed pair records added. Publication-only presentation overlay is in eTable 8. No independent human full-envelope verification added.	0
	claim_closure_source_scope	43																	SOURCE_ADJUDICATION_V7_CLOSED_SOURCE_JOIN	230	178	178	52	V6_FIELD_RETAINED	manuscript/jno_submission_v1/source_adjudication_v7/paper_pair_audit_candidate.tsv	dd1a7242a40093c0fdda674d7a5564a19a345e2075537f1acaa08129ae996cff	All 79 pair-source fields retained; prior 178 rows preserved and 52 closed pair records added. Publication-only presentation overlay is in eTable 8. No independent human full-envelope verification added.	0
	source_update_applied	44																	SOURCE_ADJUDICATION_V7_CLOSED_SOURCE_JOIN	230	114	178	52	V6_FIELD_RETAINED	manuscript/jno_submission_v1/source_adjudication_v7/paper_pair_audit_candidate.tsv	dd1a7242a40093c0fdda674d7a5564a19a345e2075537f1acaa08129ae996cff	All 79 pair-source fields retained; prior 178 rows preserved and 52 closed pair records added. Publication-only presentation overlay is in eTable 8. No independent human full-envelope verification added.	0
	source_update_input_path	45																	SOURCE_ADJUDICATION_V7_CLOSED_SOURCE_JOIN	230	114	178	52	V6_FIELD_RETAINED	manuscript/jno_submission_v1/source_adjudication_v7/paper_pair_audit_candidate.tsv	dd1a7242a40093c0fdda674d7a5564a19a345e2075537f1acaa08129ae996cff	All 79 pair-source fields retained; prior 178 rows preserved and 52 closed pair records added. Publication-only presentation overlay is in eTable 8. No independent human full-envelope verification added.	0
	source_update_input_sha256	46																	SOURCE_ADJUDICATION_V7_CLOSED_SOURCE_JOIN	230	114	178	52	V6_FIELD_RETAINED	manuscript/jno_submission_v1/source_adjudication_v7/paper_pair_audit_candidate.tsv	dd1a7242a40093c0fdda674d7a5564a19a345e2075537f1acaa08129ae996cff	All 79 pair-source fields retained; prior 178 rows preserved and 52 closed pair records added. Publication-only presentation overlay is in eTable 8. No independent human full-envelope verification added.	0
	source_update_evidence_ids	47																	SOURCE_ADJUDICATION_V7_CLOSED_SOURCE_JOIN	230	114	178	52	V6_FIELD_RETAINED	manuscript/jno_submission_v1/source_adjudication_v7/paper_pair_audit_candidate.tsv	dd1a7242a40093c0fdda674d7a5564a19a345e2075537f1acaa08129ae996cff	All 79 pair-source fields retained; prior 178 rows preserved and 52 closed pair records added. Publication-only presentation overlay is in eTable 8. No independent human full-envelope verification added.	0
	source_update_checked_at_utc	48																	SOURCE_ADJUDICATION_V7_CLOSED_SOURCE_JOIN	230	107	178	52	V6_FIELD_RETAINED	manuscript/jno_submission_v1/source_adjudication_v7/paper_pair_audit_candidate.tsv	dd1a7242a40093c0fdda674d7a5564a19a345e2075537f1acaa08129ae996cff	All 79 pair-source fields retained; prior 178 rows preserved and 52 closed pair records added. Publication-only presentation overlay is in eTable 8. No independent human full-envelope verification added.	0
	prior_material_envelope_complete	49																	SOURCE_ADJUDICATION_V7_CLOSED_SOURCE_JOIN	230	60	178	52	V6_FIELD_RETAINED	manuscript/jno_submission_v1/source_adjudication_v7/paper_pair_audit_candidate.tsv	dd1a7242a40093c0fdda674d7a5564a19a345e2075537f1acaa08129ae996cff	All 79 pair-source fields retained; prior 178 rows preserved and 52 closed pair records added. Publication-only presentation overlay is in eTable 8. No independent human full-envelope verification added.	0
	prior_material_envelope_resolution	50																	SOURCE_ADJUDICATION_V7_CLOSED_SOURCE_JOIN	230	60	178	52	V6_FIELD_RETAINED	manuscript/jno_submission_v1/source_adjudication_v7/paper_pair_audit_candidate.tsv	dd1a7242a40093c0fdda674d7a5564a19a345e2075537f1acaa08129ae996cff	All 79 pair-source fields retained; prior 178 rows preserved and 52 closed pair records added. Publication-only presentation overlay is in eTable 8. No independent human full-envelope verification added.	0
	reported_qualifying_dual_use	51																	SOURCE_ADJUDICATION_V7_CLOSED_SOURCE_JOIN	230	62	178	52	V6_FIELD_RETAINED	manuscript/jno_submission_v1/source_adjudication_v7/paper_pair_audit_candidate.tsv	dd1a7242a40093c0fdda674d7a5564a19a345e2075537f1acaa08129ae996cff	All 79 pair-source fields retained; prior 178 rows preserved and 52 closed pair records added. Publication-only presentation overlay is in eTable 8. No independent human full-envelope verification added.	0
	reported_independence_requirement	52																	SOURCE_ADJUDICATION_V7_CLOSED_SOURCE_JOIN	230	107	178	52	V6_FIELD_RETAINED	manuscript/jno_submission_v1/source_adjudication_v7/paper_pair_audit_candidate.tsv	dd1a7242a40093c0fdda674d7a5564a19a345e2075537f1acaa08129ae996cff	All 79 pair-source fields retained; prior 178 rows preserved and 52 closed pair records added. Publication-only presentation overlay is in eTable 8. No independent human full-envelope verification added.	0
	reported_control_status	53																	SOURCE_ADJUDICATION_V7_CLOSED_SOURCE_JOIN	230	107	178	52	V6_FIELD_RETAINED	manuscript/jno_submission_v1/source_adjudication_v7/paper_pair_audit_candidate.tsv	dd1a7242a40093c0fdda674d7a5564a19a345e2075537f1acaa08129ae996cff	All 79 pair-source fields retained; prior 178 rows preserved and 52 closed pair records added. Publication-only presentation overlay is in eTable 8. No independent human full-envelope verification added.	0
	reporting_finding_category	54																	SOURCE_ADJUDICATION_V7_CLOSED_SOURCE_JOIN	230	107	178	52	V6_FIELD_RETAINED	manuscript/jno_submission_v1/source_adjudication_v7/paper_pair_audit_candidate.tsv	dd1a7242a40093c0fdda674d7a5564a19a345e2075537f1acaa08129ae996cff	All 79 pair-source fields retained; prior 178 rows preserved and 52 closed pair records added. Publication-only presentation overlay is in eTable 8. No independent human full-envelope verification added.	0
	conventional_source_reading_status	55																	SOURCE_ADJUDICATION_V7_CLOSED_SOURCE_JOIN	230	107	178	52	V6_FIELD_RETAINED	manuscript/jno_submission_v1/source_adjudication_v7/paper_pair_audit_candidate.tsv	dd1a7242a40093c0fdda674d7a5564a19a345e2075537f1acaa08129ae996cff	All 79 pair-source fields retained; prior 178 rows preserved and 52 closed pair records added. Publication-only presentation overlay is in eTable 8. No independent human full-envelope verification added.	0
	material_access_blocked	56																	SOURCE_ADJUDICATION_V7_CLOSED_SOURCE_JOIN	230	114	178	52	V6_FIELD_RETAINED	manuscript/jno_submission_v1/source_adjudication_v7/paper_pair_audit_candidate.tsv	dd1a7242a40093c0fdda674d7a5564a19a345e2075537f1acaa08129ae996cff	All 79 pair-source fields retained; prior 178 rows preserved and 52 closed pair records added. Publication-only presentation overlay is in eTable 8. No independent human full-envelope verification added.	0
	further_search_needed	57																	SOURCE_ADJUDICATION_V7_CLOSED_SOURCE_JOIN	230	114	178	52	V6_FIELD_RETAINED	manuscript/jno_submission_v1/source_adjudication_v7/paper_pair_audit_candidate.tsv	dd1a7242a40093c0fdda674d7a5564a19a345e2075537f1acaa08129ae996cff	All 79 pair-source fields retained; prior 178 rows preserved and 52 closed pair records added. Publication-only presentation overlay is in eTable 8. No independent human full-envelope verification added.	0
	closure_status	58																	SOURCE_ADJUDICATION_V7_CLOSED_SOURCE_JOIN	230	114	178	52	V6_FIELD_RETAINED	manuscript/jno_submission_v1/source_adjudication_v7/paper_pair_audit_candidate.tsv	dd1a7242a40093c0fdda674d7a5564a19a345e2075537f1acaa08129ae996cff	All 79 pair-source fields retained; prior 178 rows preserved and 52 closed pair records added. Publication-only presentation overlay is in eTable 8. No independent human full-envelope verification added.	0
	source_explanation	59																	SOURCE_ADJUDICATION_V7_CLOSED_SOURCE_JOIN	230	114	178	52	V6_FIELD_RETAINED	manuscript/jno_submission_v1/source_adjudication_v7/paper_pair_audit_candidate.tsv	dd1a7242a40093c0fdda674d7a5564a19a345e2075537f1acaa08129ae996cff	All 79 pair-source fields retained; prior 178 rows preserved and 52 closed pair records added. Publication-only presentation overlay is in eTable 8. No independent human full-envelope verification added.	0
	source_interpretation_boundary	60																	SOURCE_ADJUDICATION_V7_CLOSED_SOURCE_JOIN	230	114	178	52	V6_FIELD_RETAINED	manuscript/jno_submission_v1/source_adjudication_v7/paper_pair_audit_candidate.tsv	dd1a7242a40093c0fdda674d7a5564a19a345e2075537f1acaa08129ae996cff	All 79 pair-source fields retained; prior 178 rows preserved and 52 closed pair records added. Publication-only presentation overlay is in eTable 8. No independent human full-envelope verification added.	0
	unreported_decision_relevant_information	61																	SOURCE_ADJUDICATION_V7_CLOSED_SOURCE_JOIN	230	35	178	52	V6_FIELD_RETAINED	manuscript/jno_submission_v1/source_adjudication_v7/paper_pair_audit_candidate.tsv	dd1a7242a40093c0fdda674d7a5564a19a345e2075537f1acaa08129ae996cff	All 79 pair-source fields retained; prior 178 rows preserved and 52 closed pair records added. Publication-only presentation overlay is in eTable 8. No independent human full-envelope verification added.	0
	conventional_sections_checked	62																	SOURCE_ADJUDICATION_V7_CLOSED_SOURCE_JOIN	230	60	178	52	V6_FIELD_RETAINED	manuscript/jno_submission_v1/source_adjudication_v7/paper_pair_audit_candidate.tsv	dd1a7242a40093c0fdda674d7a5564a19a345e2075537f1acaa08129ae996cff	All 79 pair-source fields retained; prior 178 rows preserved and 52 closed pair records added. Publication-only presentation overlay is in eTable 8. No independent human full-envelope verification added.	0
	control_evidence_basis	63																	SOURCE_ADJUDICATION_V7_CLOSED_SOURCE_JOIN	230	62	178	52	V6_FIELD_RETAINED	manuscript/jno_submission_v1/source_adjudication_v7/paper_pair_audit_candidate.tsv	dd1a7242a40093c0fdda674d7a5564a19a345e2075537f1acaa08129ae996cff	All 79 pair-source fields retained; prior 178 rows preserved and 52 closed pair records added. Publication-only presentation overlay is in eTable 8. No independent human full-envelope verification added.	0
	explicit_control_prose_status	64																	SOURCE_ADJUDICATION_V7_CLOSED_SOURCE_JOIN	230	62	178	52	V6_FIELD_RETAINED	manuscript/jno_submission_v1/source_adjudication_v7/paper_pair_audit_candidate.tsv	dd1a7242a40093c0fdda674d7a5564a19a345e2075537f1acaa08129ae996cff	All 79 pair-source fields retained; prior 178 rows preserved and 52 closed pair records added. Publication-only presentation overlay is in eTable 8. No independent human full-envelope verification added.	0
	use_pattern_scope	65																	SOURCE_ADJUDICATION_V7_CLOSED_SOURCE_JOIN	230	107	178	52	V6_FIELD_RETAINED	manuscript/jno_submission_v1/source_adjudication_v7/paper_pair_audit_candidate.tsv	dd1a7242a40093c0fdda674d7a5564a19a345e2075537f1acaa08129ae996cff	All 79 pair-source fields retained; prior 178 rows preserved and 52 closed pair records added. Publication-only presentation overlay is in eTable 8. No independent human full-envelope verification added.	0
	reported_general_control_evidence_ids	66																	SOURCE_ADJUDICATION_V7_CLOSED_SOURCE_JOIN	230	1	178	52	V6_FIELD_RETAINED	manuscript/jno_submission_v1/source_adjudication_v7/paper_pair_audit_candidate.tsv	dd1a7242a40093c0fdda674d7a5564a19a345e2075537f1acaa08129ae996cff	All 79 pair-source fields retained; prior 178 rows preserved and 52 closed pair records added. Publication-only presentation overlay is in eTable 8. No independent human full-envelope verification added.	0
	separate_subclaim_control_evidence_ids	67																	SOURCE_ADJUDICATION_V7_CLOSED_SOURCE_JOIN	230	1	178	52	V6_FIELD_RETAINED	manuscript/jno_submission_v1/source_adjudication_v7/paper_pair_audit_candidate.tsv	dd1a7242a40093c0fdda674d7a5564a19a345e2075537f1acaa08129ae996cff	All 79 pair-source fields retained; prior 178 rows preserved and 52 closed pair records added. Publication-only presentation overlay is in eTable 8. No independent human full-envelope verification added.	0
	scope_disposition	68																	SOURCE_ADJUDICATION_V7_CLOSED_SOURCE_JOIN	230	230	178	52	V6_FIELD_RETAINED	manuscript/jno_submission_v1/source_adjudication_v7/paper_pair_audit_candidate.tsv	dd1a7242a40093c0fdda674d7a5564a19a345e2075537f1acaa08129ae996cff	All 79 pair-source fields retained; prior 178 rows preserved and 52 closed pair records added. Publication-only presentation overlay is in eTable 8. No independent human full-envelope verification added.	0
	original_distinct_pca_claim	69																	SOURCE_ADJUDICATION_V7_CLOSED_SOURCE_JOIN	230	178	178	52	V6_FIELD_RETAINED	manuscript/jno_submission_v1/source_adjudication_v7/paper_pair_audit_candidate.tsv	dd1a7242a40093c0fdda674d7a5564a19a345e2075537f1acaa08129ae996cff	All 79 pair-source fields retained; prior 178 rows preserved and 52 closed pair records added. Publication-only presentation overlay is in eTable 8. No independent human full-envelope verification added.	0
	scope_publication_type	70																	SOURCE_ADJUDICATION_V7_CLOSED_SOURCE_JOIN	230	178	178	52	V6_FIELD_RETAINED	manuscript/jno_submission_v1/source_adjudication_v7/paper_pair_audit_candidate.tsv	dd1a7242a40093c0fdda674d7a5564a19a345e2075537f1acaa08129ae996cff	All 79 pair-source fields retained; prior 178 rows preserved and 52 closed pair records added. Publication-only presentation overlay is in eTable 8. No independent human full-envelope verification added.	0
	scope_assessed_version	71																	SOURCE_ADJUDICATION_V7_CLOSED_SOURCE_JOIN	230	230	178	52	V6_FIELD_RETAINED	manuscript/jno_submission_v1/source_adjudication_v7/paper_pair_audit_candidate.tsv	dd1a7242a40093c0fdda674d7a5564a19a345e2075537f1acaa08129ae996cff	All 79 pair-source fields retained; prior 178 rows preserved and 52 closed pair records added. Publication-only presentation overlay is in eTable 8. No independent human full-envelope verification added.	0
	retained_article_type_metadata	72																	SOURCE_ADJUDICATION_V7_CLOSED_SOURCE_JOIN	230	178	178	52	V6_FIELD_RETAINED	manuscript/jno_submission_v1/source_adjudication_v7/paper_pair_audit_candidate.tsv	dd1a7242a40093c0fdda674d7a5564a19a345e2075537f1acaa08129ae996cff	All 79 pair-source fields retained; prior 178 rows preserved and 52 closed pair records added. Publication-only presentation overlay is in eTable 8. No independent human full-envelope verification added.	0
	scope_evidence_ids	73																	SOURCE_ADJUDICATION_V7_CLOSED_SOURCE_JOIN	230	178	178	52	V6_FIELD_RETAINED	manuscript/jno_submission_v1/source_adjudication_v7/paper_pair_audit_candidate.tsv	dd1a7242a40093c0fdda674d7a5564a19a345e2075537f1acaa08129ae996cff	All 79 pair-source fields retained; prior 178 rows preserved and 52 closed pair records added. Publication-only presentation overlay is in eTable 8. No independent human full-envelope verification added.	0
	scope_identity_evidence_ids	74																	SOURCE_ADJUDICATION_V7_CLOSED_SOURCE_JOIN	230	178	178	52	V6_FIELD_RETAINED	manuscript/jno_submission_v1/source_adjudication_v7/paper_pair_audit_candidate.tsv	dd1a7242a40093c0fdda674d7a5564a19a345e2075537f1acaa08129ae996cff	All 79 pair-source fields retained; prior 178 rows preserved and 52 closed pair records added. Publication-only presentation overlay is in eTable 8. No independent human full-envelope verification added.	0
	scope_body_readback_evidence_ids	75																	SOURCE_ADJUDICATION_V7_CLOSED_SOURCE_JOIN	230	5	178	52	V6_FIELD_RETAINED	manuscript/jno_submission_v1/source_adjudication_v7/paper_pair_audit_candidate.tsv	dd1a7242a40093c0fdda674d7a5564a19a345e2075537f1acaa08129ae996cff	All 79 pair-source fields retained; prior 178 rows preserved and 52 closed pair records added. Publication-only presentation overlay is in eTable 8. No independent human full-envelope verification added.	0
	scope_annotation_source_path	76																	SOURCE_ADJUDICATION_V7_CLOSED_SOURCE_JOIN	230	230	178	52	V6_FIELD_RETAINED	manuscript/jno_submission_v1/source_adjudication_v7/paper_pair_audit_candidate.tsv	dd1a7242a40093c0fdda674d7a5564a19a345e2075537f1acaa08129ae996cff	All 79 pair-source fields retained; prior 178 rows preserved and 52 closed pair records added. Publication-only presentation overlay is in eTable 8. No independent human full-envelope verification added.	0
	scope_evidence_index	77																	SOURCE_ADJUDICATION_V7_CLOSED_SOURCE_JOIN	230	178	178	52	V6_FIELD_RETAINED	manuscript/jno_submission_v1/source_adjudication_v7/paper_pair_audit_candidate.tsv	dd1a7242a40093c0fdda674d7a5564a19a345e2075537f1acaa08129ae996cff	All 79 pair-source fields retained; prior 178 rows preserved and 52 closed pair records added. Publication-only presentation overlay is in eTable 8. No independent human full-envelope verification added.	0
	scope_status_note	78																	SOURCE_ADJUDICATION_V7_CLOSED_SOURCE_JOIN	230	178	178	52	V6_FIELD_RETAINED	manuscript/jno_submission_v1/source_adjudication_v7/paper_pair_audit_candidate.tsv	dd1a7242a40093c0fdda674d7a5564a19a345e2075537f1acaa08129ae996cff	All 79 pair-source fields retained; prior 178 rows preserved and 52 closed pair records added. Publication-only presentation overlay is in eTable 8. No independent human full-envelope verification added.	0
	scope_rate_denominator_authorized	79																	SOURCE_ADJUDICATION_V7_CLOSED_SOURCE_JOIN	230	230	178	52	V6_FIELD_RETAINED	manuscript/jno_submission_v1/source_adjudication_v7/paper_pair_audit_candidate.tsv	dd1a7242a40093c0fdda674d7a5564a19a345e2075537f1acaa08129ae996cff	All 79 pair-source fields retained; prior 178 rows preserved and 52 closed pair records added. Publication-only presentation overlay is in eTable 8. No independent human full-envelope verification added.	0

### Sheet: eTable 11
Historical corrections and accepted source-closure updates
n = 347 heterogeneous lineage entries: 294 prior entries, 52 added pair records and 1 publication-only presentation join. These are not independent paper reviews.
Source tables and SHA-256 hashes are listed in Contents and Sources.
schema_version	event_id	event_type	canonical_paper_id	pair_id	field_name	old_value	new_value	affected_final_rows_n	event_unit	source_evidence_block_ids	source_path	source_sha256	review_or_authority_path	review_or_authority_sha256	provider_packet_id	provider_status_path	provider_status_sha256	related_event_ids	ai_provenance_flag	interpretation_boundary	correction_id
PCAPRU_S7_PROVENANCE_EVENT_v1	D375CORR001	INDEPENDENT_AI_REVIEW_TRIGGERED_SOURCE_CORRECTION	DOI:10.21203/rs.3.rs-10122771/v1		material_envelope_complete	YES	NO	1	ONE_CORRECTION_ID		references/source_metadata/d360_research_square_rs10122771_v1/article_v1.txt	98ef82729fccc1310607b82d4a25cad50d55c2e8883e4c2712b26f170b01d3e0	reviews/FABLE_HIGH_D375_SINGLE_PASS_RESULT_REVIEW_v1.md	10647710c67938f2299efad9892240156ca833b8f884b6df651c97214264e23a					INDEPENDENT_AI_REVIEW_TRIGGERED_NOT_HUMAN_ADJUDICATION	Historical lineage record retained unchanged in its original fields. Field correction lineage only; not a publication error rate or judgment of author intent or result validity.
PCAPRU_S7_PROVENANCE_EVENT_v1	D375CORR002	INDEPENDENT_AI_REVIEW_TRIGGERED_SOURCE_CORRECTION	PMID:34716314	PPAIR0012	constituent_statement_status	FOUND	NOT_FOUND_IN_PACKET	1	ONE_CORRECTION_ID	D372B6F8F3BF9B5E0F923BFA8	references/derived/d372_semantic_pilot_v4_relation_context/packets/D372P38C87B607764FFF84AA6.json	235dad1003b60412f0bcd93bb2ec86af117678ed81d1a259b9c9af2dbb2b9e04	reviews/FABLE_HIGH_D375_SINGLE_PASS_RESULT_REVIEW_v1.md	10647710c67938f2299efad9892240156ca833b8f884b6df651c97214264e23a				D375CORR003	INDEPENDENT_AI_REVIEW_TRIGGERED_NOT_HUMAN_ADJUDICATION	Historical lineage record retained unchanged in its original fields. Field correction lineage only; not a publication error rate or judgment of author intent or result validity.
PCAPRU_S7_PROVENANCE_EVENT_v1	D375CORR003	INDEPENDENT_AI_REVIEW_TRIGGERED_SOURCE_CORRECTION	PMID:34716314	PPAIR0012	constituent_statement_source_block_ids	D372B6F8F3BF9B5E0F923BFA8		1	ONE_CORRECTION_ID	D372B6F8F3BF9B5E0F923BFA8	references/derived/d372_semantic_pilot_v4_relation_context/packets/D372P38C87B607764FFF84AA6.json	235dad1003b60412f0bcd93bb2ec86af117678ed81d1a259b9c9af2dbb2b9e04	reviews/FABLE_HIGH_D375_SINGLE_PASS_RESULT_REVIEW_v1.md	10647710c67938f2299efad9892240156ca833b8f884b6df651c97214264e23a				D375CORR002	INDEPENDENT_AI_REVIEW_TRIGGERED_NOT_HUMAN_ADJUDICATION	Historical lineage record retained unchanged in its original fields. Field correction lineage only; not a publication error rate or judgment of author intent or result validity.
PCAPRU_S7_PROVENANCE_EVENT_v1	D375CORR004	INDEPENDENT_AI_REVIEW_TRIGGERED_SOURCE_CORRECTION	PMID:40873563	PPAIR0039	use_pattern	EXTERNAL_VALIDATION_OR_REPLICATION_ACROSS_ENDPOINTS	MATCHED_SAME_RECORD_MULTI_ASSAY_OR_MULTI_PORTAL_USE	1	ONE_CORRECTION_ID	D372BD5A0ED30901BF1D37A31|D372B642397F7C5E6401C9E53	references/derived/d372_semantic_pilot_v4_relation_context/packets/D372P81E8BEE9AA774777BB76.json	46ad6dd79669b8fb9e3c3e2c35a756dc24094036d9dd8420b9fb2d0a7ab95fe2	reviews/FABLE_HIGH_D375_SINGLE_PASS_RESULT_REVIEW_v1.md	10647710c67938f2299efad9892240156ca833b8f884b6df651c97214264e23a					INDEPENDENT_AI_REVIEW_TRIGGERED_NOT_HUMAN_ADJUDICATION	Historical lineage record retained unchanged in its original fields. Field correction lineage only; not a publication error rate or judgment of author intent or result validity.
PCAPRU_S7_PROVENANCE_EVENT_v1	D377REC001	AUTHORIZED_RECOVERED_MATERIAL_ROW_REPLACEMENT	PMID:34857732	PPAIR0002	FULL_PUBLICATION_RELATION_ROW	UNASSESSABLE	PROCEDURAL_MISUSE_AS_REPORTED	1	ONE_FINAL_RECOVERY_ROW_REPLACEMENT		references/derived/d377_full_exact_census_recovery_packets_v1/packets/D377RPD43244E45BB114CF88.json	6397e584434b4e7d43606a2a98f378043a6b496254517a754b2e2a70fa7c5ee7	reviews/FABLE_HIGH_D377_FULL_EXACT_CENSUS_RESULT_REVIEW_v1.md	412e61266f7abdb4aff61bce3a136ab112e45ca1cc27576d1e6a5bee19ee578f	D377RPD43244E45BB114CF88	references/derived/d377_full_exact_census_outcome_aware_recovery_run_v1/call_status/D377RPD43244E45BB114CF88.json	3df90f024bbd1478bbd89f9c2f61681c2152f976032ae9c033bb3dc98d214887		AI_SOURCE_READING_WITH_DETERMINISTIC_ROUTING_NOT_HUMAN_ADJUDICATION	Historical lineage record retained unchanged in its original fields. Recovery-row lineage only; not a publication error rate or judgment of author intent or result validity.
PCAPRU_S7_PROVENANCE_EVENT_v1	D377REC002	AUTHORIZED_RECOVERED_MATERIAL_ROW_REPLACEMENT	PMID:37205181	PPAIR0019	FULL_PUBLICATION_RELATION_ROW	UNASSESSABLE	PROCEDURAL_MISUSE_AS_REPORTED	1	ONE_FINAL_RECOVERY_ROW_REPLACEMENT		references/derived/d377_pmid37205181_packet_defect_remediation_v2/packets/D377V2RP4C574537EE0D225A.json	b464b3acdf4056e2db7bba007f210b3181e297f7141c66d4bc4603bab534bbdd	reviews/FABLE_HIGH_D377_PACKET_DEFECT_CLOSURE_REVIEW_v2.md	3c4069b9c873fa95c97b386357282010150a98fd23fb91361f76d31f441a4509	D377V2RP4C574537EE0D225A	references/derived/d377_pmid37205181_packet_defect_remediation_run_v2/call_status/D377V2RP4C574537EE0D225A.json	c0e300edd552875d5544aa36f3444f793656e9dfa3d1221b43be4331f15183a0	D377REC003	AI_SOURCE_READING_WITH_DETERMINISTIC_ROUTING_NOT_HUMAN_ADJUDICATION	Historical lineage record retained unchanged in its original fields. Recovery-row lineage only; not a publication error rate or judgment of author intent or result validity.
PCAPRU_S7_PROVENANCE_EVENT_v1	D377REC003	AUTHORIZED_RECOVERED_MATERIAL_ROW_REPLACEMENT	PMID:37205181	PPAIR0020	FULL_PUBLICATION_RELATION_ROW	UNASSESSABLE	PROCEDURAL_MISUSE_AS_REPORTED	1	ONE_FINAL_RECOVERY_ROW_REPLACEMENT		references/derived/d377_pmid37205181_packet_defect_remediation_v2/packets/D377V2RP4C574537EE0D225A.json	b464b3acdf4056e2db7bba007f210b3181e297f7141c66d4bc4603bab534bbdd	reviews/FABLE_HIGH_D377_PACKET_DEFECT_CLOSURE_REVIEW_v2.md	3c4069b9c873fa95c97b386357282010150a98fd23fb91361f76d31f441a4509	D377V2RP4C574537EE0D225A	references/derived/d377_pmid37205181_packet_defect_remediation_run_v2/call_status/D377V2RP4C574537EE0D225A.json	c0e300edd552875d5544aa36f3444f793656e9dfa3d1221b43be4331f15183a0	D377REC002	AI_SOURCE_READING_WITH_DETERMINISTIC_ROUTING_NOT_HUMAN_ADJUDICATION	Historical lineage record retained unchanged in its original fields. Recovery-row lineage only; not a publication error rate or judgment of author intent or result validity.
PCAPRU_S7_PROVENANCE_EVENT_v1	D394C1_FIELD_01	ADJUDICATED_SOURCE_CORRECTION_FIELD_GROUP	PMID:21443765	PPAIR0016|PPAIR0017|PPAIR0095	use_pattern	POOLED_OR_META_ANALYZED_AS_DISTINCT_RECORDS	UNRESOLVED	3	FIELD_LEVEL_CORRECTION_ENTRY_WITHIN_ONE_CORRECTION		manuscript/jno_submission_v1/candidate_data/CORRECTION_OVERLAY.tsv	01d7ba5e9786609a7a64ac0a83fe7894a9a46bb6c1cafe364a96d4fc64d1df63	manuscript/jno_submission_v1/GENESAPIENS_DISPOSITION.md	eb134b21d68a740ff18bda4254f6f54476eeb31106120a2392f01aff8fabc0d3				D394C1	BOUNDED_AI_SOURCE_REVIEW_AND_DETERMINISTIC_PROPAGATION_NOT_INDEPENDENT_HUMAN_VERIFICATION	Historical lineage record retained unchanged in its original fields. One adjudicated correction affects three pair rows in one publication. Field-group event rows are not additional publications or independent corrections; 0/160 independent human full-envelope verifications.	D394C1
PCAPRU_S7_PROVENANCE_EVENT_v1	D394C1_FIELD_02	ADJUDICATED_SOURCE_CORRECTION_FIELD_GROUP	PMID:21443765	PPAIR0016|PPAIR0017|PPAIR0095	constituent_statement_status	NOT_FOUND_IN_PACKET	UNRESOLVED	3	FIELD_LEVEL_CORRECTION_ENTRY_WITHIN_ONE_CORRECTION		manuscript/jno_submission_v1/candidate_data/CORRECTION_OVERLAY.tsv	01d7ba5e9786609a7a64ac0a83fe7894a9a46bb6c1cafe364a96d4fc64d1df63	manuscript/jno_submission_v1/GENESAPIENS_DISPOSITION.md	eb134b21d68a740ff18bda4254f6f54476eeb31106120a2392f01aff8fabc0d3				D394C1	BOUNDED_AI_SOURCE_REVIEW_AND_DETERMINISTIC_PROPAGATION_NOT_INDEPENDENT_HUMAN_VERIFICATION	Historical lineage record retained unchanged in its original fields. One adjudicated correction affects three pair rows in one publication. Field-group event rows are not additional publications or independent corrections; 0/160 independent human full-envelope verifications.	D394C1
PCAPRU_S7_PROVENANCE_EVENT_v1	D394C1_FIELD_03	ADJUDICATED_SOURCE_CORRECTION_FIELD_GROUP	PMID:21443765	PPAIR0016|PPAIR0017|PPAIR0095	affirmative_overlap_control_status	NOT_FOUND_IN_PACKET	UNRESOLVED	3	FIELD_LEVEL_CORRECTION_ENTRY_WITHIN_ONE_CORRECTION		manuscript/jno_submission_v1/candidate_data/CORRECTION_OVERLAY.tsv	01d7ba5e9786609a7a64ac0a83fe7894a9a46bb6c1cafe364a96d4fc64d1df63	manuscript/jno_submission_v1/GENESAPIENS_DISPOSITION.md	eb134b21d68a740ff18bda4254f6f54476eeb31106120a2392f01aff8fabc0d3				D394C1	BOUNDED_AI_SOURCE_REVIEW_AND_DETERMINISTIC_PROPAGATION_NOT_INDEPENDENT_HUMAN_VERIFICATION	Historical lineage record retained unchanged in its original fields. One adjudicated correction affects three pair rows in one publication. Field-group event rows are not additional publications or independent corrections; 0/160 independent human full-envelope verifications.	D394C1
PCAPRU_S7_PROVENANCE_EVENT_v1	D394C1_FIELD_04	ADJUDICATED_SOURCE_CORRECTION_FIELD_GROUP	PMID:21443765	PPAIR0016|PPAIR0017|PPAIR0095	overlap_control_class	NONE_FOUND	UNRESOLVED	3	FIELD_LEVEL_CORRECTION_ENTRY_WITHIN_ONE_CORRECTION		manuscript/jno_submission_v1/candidate_data/CORRECTION_OVERLAY.tsv	01d7ba5e9786609a7a64ac0a83fe7894a9a46bb6c1cafe364a96d4fc64d1df63	manuscript/jno_submission_v1/GENESAPIENS_DISPOSITION.md	eb134b21d68a740ff18bda4254f6f54476eeb31106120a2392f01aff8fabc0d3				D394C1	BOUNDED_AI_SOURCE_REVIEW_AND_DETERMINISTIC_PROPAGATION_NOT_INDEPENDENT_HUMAN_VERIFICATION	Historical lineage record retained unchanged in its original fields. One adjudicated correction affects three pair rows in one publication. Field-group event rows are not additional publications or independent corrections; 0/160 independent human full-envelope verifications.	D394C1
PCAPRU_S7_PROVENANCE_EVENT_v1	D394C1_FIELD_05	ADJUDICATED_SOURCE_CORRECTION_FIELD_GROUP	PMID:21443765	PPAIR0016|PPAIR0017|PPAIR0095	unresolved_reason		INTEGRATED_RESOURCE_ANCESTRY_DOES_NOT_ESTABLISH_DISTINCT_INDEPENDENT_CONTRIBUTIONS;FILE_UNIQUENESS_IS_NOT_PATIENT_CONTROL	3	FIELD_LEVEL_CORRECTION_ENTRY_WITHIN_ONE_CORRECTION		manuscript/jno_submission_v1/candidate_data/CORRECTION_OVERLAY.tsv	01d7ba5e9786609a7a64ac0a83fe7894a9a46bb6c1cafe364a96d4fc64d1df63	manuscript/jno_submission_v1/GENESAPIENS_DISPOSITION.md	eb134b21d68a740ff18bda4254f6f54476eeb31106120a2392f01aff8fabc0d3				D394C1	BOUNDED_AI_SOURCE_REVIEW_AND_DETERMINISTIC_PROPAGATION_NOT_INDEPENDENT_HUMAN_VERIFICATION	Historical lineage record retained unchanged in its original fields. One adjudicated correction affects three pair rows in one publication. Field-group event rows are not additional publications or independent corrections; 0/160 independent human full-envelope verifications.	D394C1
PCAPRU_S7_PROVENANCE_EVENT_v1	D394C1_FIELD_06	ADJUDICATED_SOURCE_CORRECTION_FIELD_GROUP	PMID:21443765	PPAIR0016|PPAIR0017|PPAIR0095	procedural_independence_required	YES	UNRESOLVED	3	FIELD_LEVEL_CORRECTION_ENTRY_WITHIN_ONE_CORRECTION		manuscript/jno_submission_v1/candidate_data/CORRECTION_OVERLAY.tsv	01d7ba5e9786609a7a64ac0a83fe7894a9a46bb6c1cafe364a96d4fc64d1df63	manuscript/jno_submission_v1/GENESAPIENS_DISPOSITION.md	eb134b21d68a740ff18bda4254f6f54476eeb31106120a2392f01aff8fabc0d3				D394C1	BOUNDED_AI_SOURCE_REVIEW_AND_DETERMINISTIC_PROPAGATION_NOT_INDEPENDENT_HUMAN_VERIFICATION	Historical lineage record retained unchanged in its original fields. One adjudicated correction affects three pair rows in one publication. Field-group event rows are not additional publications or independent corrections; 0/160 independent human full-envelope verifications.	D394C1
PCAPRU_S7_PROVENANCE_EVENT_v1	D394C1_FIELD_07	ADJUDICATED_SOURCE_CORRECTION_FIELD_GROUP	PMID:21443765	PPAIR0016|PPAIR0017|PPAIR0095	independence_unit	DIRECT_PATIENT_SPECIMEN_OR_SAMPLE_RECORD	UNRESOLVED	3	FIELD_LEVEL_CORRECTION_ENTRY_WITHIN_ONE_CORRECTION		manuscript/jno_submission_v1/candidate_data/CORRECTION_OVERLAY.tsv	01d7ba5e9786609a7a64ac0a83fe7894a9a46bb6c1cafe364a96d4fc64d1df63	manuscript/jno_submission_v1/GENESAPIENS_DISPOSITION.md	eb134b21d68a740ff18bda4254f6f54476eeb31106120a2392f01aff8fabc0d3				D394C1	BOUNDED_AI_SOURCE_REVIEW_AND_DETERMINISTIC_PROPAGATION_NOT_INDEPENDENT_HUMAN_VERIFICATION	Historical lineage record retained unchanged in its original fields. One adjudicated correction affects three pair rows in one publication. Field-group event rows are not additional publications or independent corrections; 0/160 independent human full-envelope verifications.	D394C1
PCAPRU_S7_PROVENANCE_EVENT_v1	D394C1_FIELD_08	ADJUDICATED_SOURCE_CORRECTION_FIELD_GROUP	PMID:21443765	PPAIR0016|PPAIR0017|PPAIR0095	pair_procedural_route	PROCEDURAL_MISUSE_AS_REPORTED	UNASSESSABLE	3	FIELD_LEVEL_CORRECTION_ENTRY_WITHIN_ONE_CORRECTION		manuscript/jno_submission_v1/candidate_data/CORRECTION_OVERLAY.tsv	01d7ba5e9786609a7a64ac0a83fe7894a9a46bb6c1cafe364a96d4fc64d1df63	manuscript/jno_submission_v1/GENESAPIENS_DISPOSITION.md	eb134b21d68a740ff18bda4254f6f54476eeb31106120a2392f01aff8fabc0d3				D394C1	BOUNDED_AI_SOURCE_REVIEW_AND_DETERMINISTIC_PROPAGATION_NOT_INDEPENDENT_HUMAN_VERIFICATION	Historical lineage record retained unchanged in its original fields. One adjudicated correction affects three pair rows in one publication. Field-group event rows are not additional publications or independent corrections; 0/160 independent human full-envelope verifications.	D394C1
PCAPRU_S7_PROVENANCE_EVENT_v1	D394C1_FIELD_09	ADJUDICATED_SOURCE_CORRECTION_FIELD_GROUP	PMID:21443765	PPAIR0016|PPAIR0017|PPAIR0095	decision_reason	INDEPENDENCE_REQUIRED_COMPLETE_ENVELOPE_NO_REPORTED_SAFEGUARD	INDEPENDENCE_REQUIREMENT_UNRESOLVED	3	FIELD_LEVEL_CORRECTION_ENTRY_WITHIN_ONE_CORRECTION		manuscript/jno_submission_v1/candidate_data/CORRECTION_OVERLAY.tsv	01d7ba5e9786609a7a64ac0a83fe7894a9a46bb6c1cafe364a96d4fc64d1df63	manuscript/jno_submission_v1/GENESAPIENS_DISPOSITION.md	eb134b21d68a740ff18bda4254f6f54476eeb31106120a2392f01aff8fabc0d3				D394C1	BOUNDED_AI_SOURCE_REVIEW_AND_DETERMINISTIC_PROPAGATION_NOT_INDEPENDENT_HUMAN_VERIFICATION	Historical lineage record retained unchanged in its original fields. One adjudicated correction affects three pair rows in one publication. Field-group event rows are not additional publications or independent corrections; 0/160 independent human full-envelope verifications.	D394C1
PCAPRU_S7_PROVENANCE_EVENT_v1	D394C1_FIELD_10	ADJUDICATED_SOURCE_CORRECTION_FIELD_GROUP	PMID:21443765	PPAIR0016|PPAIR0017|PPAIR0095	postreview_correction_ids		D394C1	3	FIELD_LEVEL_CORRECTION_ENTRY_WITHIN_ONE_CORRECTION		manuscript/jno_submission_v1/candidate_data/CORRECTION_OVERLAY.tsv	01d7ba5e9786609a7a64ac0a83fe7894a9a46bb6c1cafe364a96d4fc64d1df63	manuscript/jno_submission_v1/GENESAPIENS_DISPOSITION.md	eb134b21d68a740ff18bda4254f6f54476eeb31106120a2392f01aff8fabc0d3				D394C1	BOUNDED_AI_SOURCE_REVIEW_AND_DETERMINISTIC_PROPAGATION_NOT_INDEPENDENT_HUMAN_VERIFICATION	Historical lineage record retained unchanged in its original fields. One adjudicated correction affects three pair rows in one publication. Field-group event rows are not additional publications or independent corrections; 0/160 independent human full-envelope verifications.	D394C1
CURRENT_SOURCE_LINEAGE_v4	V2_FIELD_0001	V2_FIELD	PMID:26374197	PPAIR0035	use_pattern	POOLED_OR_META_ANALYZED_AS_DISTINCT_RECORDS	UNRESOLVED	1	ONE_FIELD_CHANGE_RECORD	D399E26374197_1|D399E26374197_2	manuscript/jno_submission_v1/source_adjudication_v2/CORRECTION_OVERLAY.tsv	750e3bb30f3b1265fccde64de5d247d627b82ca9867e21a11ef3b67f5ca5bc39							SOURCE_ADJUDICATION_OR_JOIN_NOT_INDEPENDENT_HUMAN_VERIFICATION	Heterogeneous lineage entry, not an independent publication, accusation or new full-envelope rereading.	D399C26374197
CURRENT_SOURCE_LINEAGE_v4	V2_FIELD_0002	V2_FIELD	PMID:26374197	PPAIR0035	use_pattern_source_block_ids	D372BA47DF76426FCCB8A0043	D399E26374197_1|D399E26374197_2	1	ONE_FIELD_CHANGE_RECORD	D399E26374197_1|D399E26374197_2	manuscript/jno_submission_v1/source_adjudication_v2/CORRECTION_OVERLAY.tsv	750e3bb30f3b1265fccde64de5d247d627b82ca9867e21a11ef3b67f5ca5bc39							SOURCE_ADJUDICATION_OR_JOIN_NOT_INDEPENDENT_HUMAN_VERIFICATION	Heterogeneous lineage entry, not an independent publication, accusation or new full-envelope rereading.	D399C26374197
CURRENT_SOURCE_LINEAGE_v4	V2_FIELD_0003	V2_FIELD	PMID:26374197	PPAIR0035	unresolved_reason		The dataset list establishes use but does not specify selection, union, aggregation or weighting across the overlapping Broad releases. Table 2 labels the prostate total as samples, not independent patients.	1	ONE_FIELD_CHANGE_RECORD	D399E26374197_1|D399E26374197_2	manuscript/jno_submission_v1/source_adjudication_v2/CORRECTION_OVERLAY.tsv	750e3bb30f3b1265fccde64de5d247d627b82ca9867e21a11ef3b67f5ca5bc39							SOURCE_ADJUDICATION_OR_JOIN_NOT_INDEPENDENT_HUMAN_VERIFICATION	Heterogeneous lineage entry, not an independent publication, accusation or new full-envelope rereading.	D399C26374197
CURRENT_SOURCE_LINEAGE_v4	V2_FIELD_0004	V2_FIELD	PMID:26374197	PPAIR0035	procedural_independence_required	YES	UNRESOLVED	1	ONE_FIELD_CHANGE_RECORD	D399E26374197_1|D399E26374197_2	manuscript/jno_submission_v1/source_adjudication_v2/CORRECTION_OVERLAY.tsv	750e3bb30f3b1265fccde64de5d247d627b82ca9867e21a11ef3b67f5ca5bc39							SOURCE_ADJUDICATION_OR_JOIN_NOT_INDEPENDENT_HUMAN_VERIFICATION	Heterogeneous lineage entry, not an independent publication, accusation or new full-envelope rereading.	D399C26374197
CURRENT_SOURCE_LINEAGE_v4	V2_FIELD_0005	V2_FIELD	PMID:26374197	PPAIR0035	independence_unit	DIRECT_PATIENT_SPECIMEN_OR_SAMPLE_RECORD	UNRESOLVED	1	ONE_FIELD_CHANGE_RECORD	D399E26374197_1|D399E26374197_2	manuscript/jno_submission_v1/source_adjudication_v2/CORRECTION_OVERLAY.tsv	750e3bb30f3b1265fccde64de5d247d627b82ca9867e21a11ef3b67f5ca5bc39							SOURCE_ADJUDICATION_OR_JOIN_NOT_INDEPENDENT_HUMAN_VERIFICATION	Heterogeneous lineage entry, not an independent publication, accusation or new full-envelope rereading.	D399C26374197
CURRENT_SOURCE_LINEAGE_v4	V2_FIELD_0006	V2_FIELD	PMID:26374197	PPAIR0035	pair_procedural_route	PROCEDURAL_MISUSE_AS_REPORTED	UNASSESSABLE	1	ONE_FIELD_CHANGE_RECORD	D399E26374197_1|D399E26374197_2	manuscript/jno_submission_v1/source_adjudication_v2/CORRECTION_OVERLAY.tsv	750e3bb30f3b1265fccde64de5d247d627b82ca9867e21a11ef3b67f5ca5bc39							SOURCE_ADJUDICATION_OR_JOIN_NOT_INDEPENDENT_HUMAN_VERIFICATION	Heterogeneous lineage entry, not an independent publication, accusation or new full-envelope rereading.	D399C26374197
CURRENT_SOURCE_LINEAGE_v4	V2_FIELD_0007	V2_FIELD	PMID:26374197	PPAIR0035	decision_reason	INDEPENDENCE_REQUIRED_COMPLETE_ENVELOPE_NO_REPORTED_SAFEGUARD	INDEPENDENCE_REQUIREMENT_UNRESOLVED	1	ONE_FIELD_CHANGE_RECORD	D399E26374197_1|D399E26374197_2	manuscript/jno_submission_v1/source_adjudication_v2/CORRECTION_OVERLAY.tsv	750e3bb30f3b1265fccde64de5d247d627b82ca9867e21a11ef3b67f5ca5bc39							SOURCE_ADJUDICATION_OR_JOIN_NOT_INDEPENDENT_HUMAN_VERIFICATION	Heterogeneous lineage entry, not an independent publication, accusation or new full-envelope rereading.	D399C26374197
CURRENT_SOURCE_LINEAGE_v4	V2_FIELD_0008	V2_FIELD	PMID:26374197	PPAIR0035	postreview_correction_ids		D399C26374197	1	ONE_FIELD_CHANGE_RECORD	D399E26374197_1|D399E26374197_2	manuscript/jno_submission_v1/source_adjudication_v2/CORRECTION_OVERLAY.tsv	750e3bb30f3b1265fccde64de5d247d627b82ca9867e21a11ef3b67f5ca5bc39							SOURCE_ADJUDICATION_OR_JOIN_NOT_INDEPENDENT_HUMAN_VERIFICATION	Heterogeneous lineage entry, not an independent publication, accusation or new full-envelope rereading.	D399C26374197
CURRENT_SOURCE_LINEAGE_v4	V2_FIELD_0009	V2_FIELD	PMID:29725481	PPAIR0022	use_pattern	EXTERNAL_VALIDATION_OR_REPLICATION_ACROSS_ENDPOINTS	UNRESOLVED	1	ONE_FIELD_CHANGE_RECORD	D399E29725481_1|D399E29725481_2	manuscript/jno_submission_v1/source_adjudication_v2/CORRECTION_OVERLAY.tsv	750e3bb30f3b1265fccde64de5d247d627b82ca9867e21a11ef3b67f5ca5bc39							SOURCE_ADJUDICATION_OR_JOIN_NOT_INDEPENDENT_HUMAN_VERIFICATION	Heterogeneous lineage entry, not an independent publication, accusation or new full-envelope rereading.	D399C29725481
CURRENT_SOURCE_LINEAGE_v4	V2_FIELD_0010	V2_FIELD	PMID:29725481	PPAIR0022	use_pattern_source_block_ids	D372B20A4B11FAF35F61CDDFB|D372BB62847D1F3B90902082F	D399E29725481_1|D399E29725481_2	1	ONE_FIELD_CHANGE_RECORD	D399E29725481_1|D399E29725481_2	manuscript/jno_submission_v1/source_adjudication_v2/CORRECTION_OVERLAY.tsv	750e3bb30f3b1265fccde64de5d247d627b82ca9867e21a11ef3b67f5ca5bc39							SOURCE_ADJUDICATION_OR_JOIN_NOT_INDEPENDENT_HUMAN_VERIFICATION	Heterogeneous lineage entry, not an independent publication, accusation or new full-envelope rereading.	D399C29725481
CURRENT_SOURCE_LINEAGE_v4	V2_FIELD_0011	V2_FIELD	PMID:29725481	PPAIR0022	unresolved_reason		The retained Methods, Figure 1 and Discussion do not unambiguously attach an independent replication requirement to the exact Grasso/GSE35988 versus Michigan pair. General cross-validation language cannot substitute for a claim-specific mapping.	1	ONE_FIELD_CHANGE_RECORD	D399E29725481_1|D399E29725481_2	manuscript/jno_submission_v1/source_adjudication_v2/CORRECTION_OVERLAY.tsv	750e3bb30f3b1265fccde64de5d247d627b82ca9867e21a11ef3b67f5ca5bc39							SOURCE_ADJUDICATION_OR_JOIN_NOT_INDEPENDENT_HUMAN_VERIFICATION	Heterogeneous lineage entry, not an independent publication, accusation or new full-envelope rereading.	D399C29725481
CURRENT_SOURCE_LINEAGE_v4	V2_FIELD_0012	V2_FIELD	PMID:29725481	PPAIR0022	procedural_independence_required	YES	UNRESOLVED	1	ONE_FIELD_CHANGE_RECORD	D399E29725481_1|D399E29725481_2	manuscript/jno_submission_v1/source_adjudication_v2/CORRECTION_OVERLAY.tsv	750e3bb30f3b1265fccde64de5d247d627b82ca9867e21a11ef3b67f5ca5bc39							SOURCE_ADJUDICATION_OR_JOIN_NOT_INDEPENDENT_HUMAN_VERIFICATION	Heterogeneous lineage entry, not an independent publication, accusation or new full-envelope rereading.	D399C29725481
CURRENT_SOURCE_LINEAGE_v4	V2_FIELD_0013	V2_FIELD	PMID:29725481	PPAIR0022	independence_unit	DIRECT_PATIENT_SPECIMEN_OR_SAMPLE_RECORD	UNRESOLVED	1	ONE_FIELD_CHANGE_RECORD	D399E29725481_1|D399E29725481_2	manuscript/jno_submission_v1/source_adjudication_v2/CORRECTION_OVERLAY.tsv	750e3bb30f3b1265fccde64de5d247d627b82ca9867e21a11ef3b67f5ca5bc39							SOURCE_ADJUDICATION_OR_JOIN_NOT_INDEPENDENT_HUMAN_VERIFICATION	Heterogeneous lineage entry, not an independent publication, accusation or new full-envelope rereading.	D399C29725481
CURRENT_SOURCE_LINEAGE_v4	V2_FIELD_0014	V2_FIELD	PMID:29725481	PPAIR0022	pair_procedural_route	PROCEDURAL_MISUSE_AS_REPORTED	UNASSESSABLE	1	ONE_FIELD_CHANGE_RECORD	D399E29725481_1|D399E29725481_2	manuscript/jno_submission_v1/source_adjudication_v2/CORRECTION_OVERLAY.tsv	750e3bb30f3b1265fccde64de5d247d627b82ca9867e21a11ef3b67f5ca5bc39							SOURCE_ADJUDICATION_OR_JOIN_NOT_INDEPENDENT_HUMAN_VERIFICATION	Heterogeneous lineage entry, not an independent publication, accusation or new full-envelope rereading.	D399C29725481
CURRENT_SOURCE_LINEAGE_v4	V2_FIELD_0015	V2_FIELD	PMID:29725481	PPAIR0022	decision_reason	INDEPENDENCE_REQUIRED_COMPLETE_ENVELOPE_NO_REPORTED_SAFEGUARD	INDEPENDENCE_REQUIREMENT_UNRESOLVED	1	ONE_FIELD_CHANGE_RECORD	D399E29725481_1|D399E29725481_2	manuscript/jno_submission_v1/source_adjudication_v2/CORRECTION_OVERLAY.tsv	750e3bb30f3b1265fccde64de5d247d627b82ca9867e21a11ef3b67f5ca5bc39							SOURCE_ADJUDICATION_OR_JOIN_NOT_INDEPENDENT_HUMAN_VERIFICATION	Heterogeneous lineage entry, not an independent publication, accusation or new full-envelope rereading.	D399C29725481
CURRENT_SOURCE_LINEAGE_v4	V2_FIELD_0016	V2_FIELD	PMID:29725481	PPAIR0022	postreview_correction_ids		D399C29725481	1	ONE_FIELD_CHANGE_RECORD	D399E29725481_1|D399E29725481_2	manuscript/jno_submission_v1/source_adjudication_v2/CORRECTION_OVERLAY.tsv	750e3bb30f3b1265fccde64de5d247d627b82ca9867e21a11ef3b67f5ca5bc39							SOURCE_ADJUDICATION_OR_JOIN_NOT_INDEPENDENT_HUMAN_VERIFICATION	Heterogeneous lineage entry, not an independent publication, accusation or new full-envelope rereading.	D399C29725481
CURRENT_SOURCE_LINEAGE_v4	V2_FIELD_0017	V2_FIELD	PMID:33031638	PPAIR0045	use_pattern	INDEPENDENT_COHORT_COMPARISON_ACROSS_ENDPOINTS	DESCRIPTIVE_ONLY	1	ONE_FIELD_CHANGE_RECORD	D399E33031638_1|D399E33031638_2	manuscript/jno_submission_v1/source_adjudication_v2/CORRECTION_OVERLAY.tsv	750e3bb30f3b1265fccde64de5d247d627b82ca9867e21a11ef3b67f5ca5bc39							SOURCE_ADJUDICATION_OR_JOIN_NOT_INDEPENDENT_HUMAN_VERIFICATION	Heterogeneous lineage entry, not an independent publication, accusation or new full-envelope rereading.	D399C33031638
CURRENT_SOURCE_LINEAGE_v4	V2_FIELD_0018	V2_FIELD	PMID:33031638	PPAIR0045	use_pattern_source_block_ids	D372BD4317137E721323EEC42	D399E33031638_1|D399E33031638_2	1	ONE_FIELD_CHANGE_RECORD	D399E33031638_1|D399E33031638_2	manuscript/jno_submission_v1/source_adjudication_v2/CORRECTION_OVERLAY.tsv	750e3bb30f3b1265fccde64de5d247d627b82ca9867e21a11ef3b67f5ca5bc39							SOURCE_ADJUDICATION_OR_JOIN_NOT_INDEPENDENT_HUMAN_VERIFICATION	Heterogeneous lineage entry, not an independent publication, accusation or new full-envelope rereading.	D399C33031638
CURRENT_SOURCE_LINEAGE_v4	V2_FIELD_0019	V2_FIELD	PMID:33031638	PPAIR0045	procedural_independence_required	YES	NO	1	ONE_FIELD_CHANGE_RECORD	D399E33031638_1|D399E33031638_2	manuscript/jno_submission_v1/source_adjudication_v2/CORRECTION_OVERLAY.tsv	750e3bb30f3b1265fccde64de5d247d627b82ca9867e21a11ef3b67f5ca5bc39							SOURCE_ADJUDICATION_OR_JOIN_NOT_INDEPENDENT_HUMAN_VERIFICATION	Heterogeneous lineage entry, not an independent publication, accusation or new full-envelope rereading.	D399C33031638
CURRENT_SOURCE_LINEAGE_v4	V2_FIELD_0020	V2_FIELD	PMID:33031638	PPAIR0045	independence_unit	DIRECT_PATIENT_SPECIMEN_OR_SAMPLE_RECORD	NOT_APPLICABLE	1	ONE_FIELD_CHANGE_RECORD	D399E33031638_1|D399E33031638_2	manuscript/jno_submission_v1/source_adjudication_v2/CORRECTION_OVERLAY.tsv	750e3bb30f3b1265fccde64de5d247d627b82ca9867e21a11ef3b67f5ca5bc39							SOURCE_ADJUDICATION_OR_JOIN_NOT_INDEPENDENT_HUMAN_VERIFICATION	Heterogeneous lineage entry, not an independent publication, accusation or new full-envelope rereading.	D399C33031638
CURRENT_SOURCE_LINEAGE_v4	V2_FIELD_0021	V2_FIELD	PMID:33031638	PPAIR0045	pair_procedural_route	PROCEDURAL_MISUSE_AS_REPORTED	OUTSIDE_INDEPENDENCE_NOT_REQUIRED	1	ONE_FIELD_CHANGE_RECORD	D399E33031638_1|D399E33031638_2	manuscript/jno_submission_v1/source_adjudication_v2/CORRECTION_OVERLAY.tsv	750e3bb30f3b1265fccde64de5d247d627b82ca9867e21a11ef3b67f5ca5bc39							SOURCE_ADJUDICATION_OR_JOIN_NOT_INDEPENDENT_HUMAN_VERIFICATION	Heterogeneous lineage entry, not an independent publication, accusation or new full-envelope rereading.	D399C33031638
CURRENT_SOURCE_LINEAGE_v4	V2_FIELD_0022	V2_FIELD	PMID:33031638	PPAIR0045	decision_reason	INDEPENDENCE_REQUIRED_COMPLETE_ENVELOPE_NO_REPORTED_SAFEGUARD	USE_PATTERN_DOES_NOT_REQUIRE_INDEPENDENT_RECORDS	1	ONE_FIELD_CHANGE_RECORD	D399E33031638_1|D399E33031638_2	manuscript/jno_submission_v1/source_adjudication_v2/CORRECTION_OVERLAY.tsv	750e3bb30f3b1265fccde64de5d247d627b82ca9867e21a11ef3b67f5ca5bc39							SOURCE_ADJUDICATION_OR_JOIN_NOT_INDEPENDENT_HUMAN_VERIFICATION	Heterogeneous lineage entry, not an independent publication, accusation or new full-envelope rereading.	D399C33031638
CURRENT_SOURCE_LINEAGE_v4	V2_FIELD_0023	V2_FIELD	PMID:33031638	PPAIR0045	postreview_correction_ids		D399C33031638	1	ONE_FIELD_CHANGE_RECORD	D399E33031638_1|D399E33031638_2	manuscript/jno_submission_v1/source_adjudication_v2/CORRECTION_OVERLAY.tsv	750e3bb30f3b1265fccde64de5d247d627b82ca9867e21a11ef3b67f5ca5bc39							SOURCE_ADJUDICATION_OR_JOIN_NOT_INDEPENDENT_HUMAN_VERIFICATION	Heterogeneous lineage entry, not an independent publication, accusation or new full-envelope rereading.	D399C33031638
CURRENT_SOURCE_LINEAGE_v4	V2_FIELD_0024	V2_FIELD	PMID:34413304	PPAIR0015	use_pattern	POOLED_OR_META_ANALYZED_AS_DISTINCT_RECORDS	DESCRIPTIVE_ONLY	1	ONE_FIELD_CHANGE_RECORD	D399E34413304_1|D399E34413304_2	manuscript/jno_submission_v1/source_adjudication_v2/CORRECTION_OVERLAY.tsv	750e3bb30f3b1265fccde64de5d247d627b82ca9867e21a11ef3b67f5ca5bc39							SOURCE_ADJUDICATION_OR_JOIN_NOT_INDEPENDENT_HUMAN_VERIFICATION	Heterogeneous lineage entry, not an independent publication, accusation or new full-envelope rereading.	D399C34413304
CURRENT_SOURCE_LINEAGE_v4	V2_FIELD_0025	V2_FIELD	PMID:34413304	PPAIR0015	use_pattern_source_block_ids	D372BFD0A42704B1AED88A4E0	D399E34413304_1|D399E34413304_2	1	ONE_FIELD_CHANGE_RECORD	D399E34413304_1|D399E34413304_2	manuscript/jno_submission_v1/source_adjudication_v2/CORRECTION_OVERLAY.tsv	750e3bb30f3b1265fccde64de5d247d627b82ca9867e21a11ef3b67f5ca5bc39							SOURCE_ADJUDICATION_OR_JOIN_NOT_INDEPENDENT_HUMAN_VERIFICATION	Heterogeneous lineage entry, not an independent publication, accusation or new full-envelope rereading.	D399C34413304
CURRENT_SOURCE_LINEAGE_v4	V2_FIELD_0026	V2_FIELD	PMID:34413304	PPAIR0015	procedural_independence_required	YES	NO	1	ONE_FIELD_CHANGE_RECORD	D399E34413304_1|D399E34413304_2	manuscript/jno_submission_v1/source_adjudication_v2/CORRECTION_OVERLAY.tsv	750e3bb30f3b1265fccde64de5d247d627b82ca9867e21a11ef3b67f5ca5bc39							SOURCE_ADJUDICATION_OR_JOIN_NOT_INDEPENDENT_HUMAN_VERIFICATION	Heterogeneous lineage entry, not an independent publication, accusation or new full-envelope rereading.	D399C34413304
CURRENT_SOURCE_LINEAGE_v4	V2_FIELD_0027	V2_FIELD	PMID:34413304	PPAIR0015	independence_unit	DIRECT_PATIENT_SPECIMEN_OR_SAMPLE_RECORD	NOT_APPLICABLE	1	ONE_FIELD_CHANGE_RECORD	D399E34413304_1|D399E34413304_2	manuscript/jno_submission_v1/source_adjudication_v2/CORRECTION_OVERLAY.tsv	750e3bb30f3b1265fccde64de5d247d627b82ca9867e21a11ef3b67f5ca5bc39							SOURCE_ADJUDICATION_OR_JOIN_NOT_INDEPENDENT_HUMAN_VERIFICATION	Heterogeneous lineage entry, not an independent publication, accusation or new full-envelope rereading.	D399C34413304
CURRENT_SOURCE_LINEAGE_v4	V2_FIELD_0028	V2_FIELD	PMID:34413304	PPAIR0015	pair_procedural_route	PROCEDURAL_MISUSE_AS_REPORTED	OUTSIDE_INDEPENDENCE_NOT_REQUIRED	1	ONE_FIELD_CHANGE_RECORD	D399E34413304_1|D399E34413304_2	manuscript/jno_submission_v1/source_adjudication_v2/CORRECTION_OVERLAY.tsv	750e3bb30f3b1265fccde64de5d247d627b82ca9867e21a11ef3b67f5ca5bc39							SOURCE_ADJUDICATION_OR_JOIN_NOT_INDEPENDENT_HUMAN_VERIFICATION	Heterogeneous lineage entry, not an independent publication, accusation or new full-envelope rereading.	D399C34413304
CURRENT_SOURCE_LINEAGE_v4	V2_FIELD_0029	V2_FIELD	PMID:34413304	PPAIR0015	decision_reason	INDEPENDENCE_REQUIRED_COMPLETE_ENVELOPE_NO_REPORTED_SAFEGUARD	USE_PATTERN_DOES_NOT_REQUIRE_INDEPENDENT_RECORDS	1	ONE_FIELD_CHANGE_RECORD	D399E34413304_1|D399E34413304_2	manuscript/jno_submission_v1/source_adjudication_v2/CORRECTION_OVERLAY.tsv	750e3bb30f3b1265fccde64de5d247d627b82ca9867e21a11ef3b67f5ca5bc39							SOURCE_ADJUDICATION_OR_JOIN_NOT_INDEPENDENT_HUMAN_VERIFICATION	Heterogeneous lineage entry, not an independent publication, accusation or new full-envelope rereading.	D399C34413304
CURRENT_SOURCE_LINEAGE_v4	V2_FIELD_0030	V2_FIELD	PMID:34413304	PPAIR0015	postreview_correction_ids		D399C34413304	1	ONE_FIELD_CHANGE_RECORD	D399E34413304_1|D399E34413304_2	manuscript/jno_submission_v1/source_adjudication_v2/CORRECTION_OVERLAY.tsv	750e3bb30f3b1265fccde64de5d247d627b82ca9867e21a11ef3b67f5ca5bc39							SOURCE_ADJUDICATION_OR_JOIN_NOT_INDEPENDENT_HUMAN_VERIFICATION	Heterogeneous lineage entry, not an independent publication, accusation or new full-envelope rereading.	D399C34413304
CURRENT_SOURCE_LINEAGE_v4	V2_FIELD_0031	V2_FIELD	PMID:34857732	PPAIR0002	use_pattern_source_block_ids	D372B4867BB5D4042F8691F69|D372BA8A493117917E64F88E3	D399E34857732_1|D399E34857732_2|D399E34857732_3|D399E34857732_4	1	ONE_FIELD_CHANGE_RECORD	D399E34857732_1|D399E34857732_2|D399E34857732_3|D399E34857732_4	manuscript/jno_submission_v1/source_adjudication_v2/CORRECTION_OVERLAY.tsv	750e3bb30f3b1265fccde64de5d247d627b82ca9867e21a11ef3b67f5ca5bc39							SOURCE_ADJUDICATION_OR_JOIN_NOT_INDEPENDENT_HUMAN_VERIFICATION	Heterogeneous lineage entry, not an independent publication, accusation or new full-envelope rereading.	D399C34857732
CURRENT_SOURCE_LINEAGE_v4	V2_FIELD_0032	V2_FIELD	PMID:34857732	PPAIR0002	affirmative_overlap_control_status	NOT_FOUND_IN_PACKET	FOUND	1	ONE_FIELD_CHANGE_RECORD	D399E34857732_1|D399E34857732_2|D399E34857732_3|D399E34857732_4	manuscript/jno_submission_v1/source_adjudication_v2/CORRECTION_OVERLAY.tsv	750e3bb30f3b1265fccde64de5d247d627b82ca9867e21a11ef3b67f5ca5bc39							SOURCE_ADJUDICATION_OR_JOIN_NOT_INDEPENDENT_HUMAN_VERIFICATION	Heterogeneous lineage entry, not an independent publication, accusation or new full-envelope rereading.	D399C34857732
CURRENT_SOURCE_LINEAGE_v4	V2_FIELD_0033	V2_FIELD	PMID:34857732	PPAIR0002	overlap_control_class	NONE_FOUND	DEDUPLICATION_AT_RELEVANT_UNIT	1	ONE_FIELD_CHANGE_RECORD	D399E34857732_1|D399E34857732_2|D399E34857732_3|D399E34857732_4	manuscript/jno_submission_v1/source_adjudication_v2/CORRECTION_OVERLAY.tsv	750e3bb30f3b1265fccde64de5d247d627b82ca9867e21a11ef3b67f5ca5bc39							SOURCE_ADJUDICATION_OR_JOIN_NOT_INDEPENDENT_HUMAN_VERIFICATION	Heterogeneous lineage entry, not an independent publication, accusation or new full-envelope rereading.	D399C34857732
CURRENT_SOURCE_LINEAGE_v4	V2_FIELD_0034	V2_FIELD	PMID:34857732	PPAIR0002	overlap_control_source_block_ids		D399E34857732_1|D399E34857732_2|D399E34857732_3|D399E34857732_4	1	ONE_FIELD_CHANGE_RECORD	D399E34857732_1|D399E34857732_2|D399E34857732_3|D399E34857732_4	manuscript/jno_submission_v1/source_adjudication_v2/CORRECTION_OVERLAY.tsv	750e3bb30f3b1265fccde64de5d247d627b82ca9867e21a11ef3b67f5ca5bc39							SOURCE_ADJUDICATION_OR_JOIN_NOT_INDEPENDENT_HUMAN_VERIFICATION	Heterogeneous lineage entry, not an independent publication, accusation or new full-envelope rereading.	D399C34857732
CURRENT_SOURCE_LINEAGE_v4	V2_FIELD_0035	V2_FIELD	PMID:34857732	PPAIR0002	pair_procedural_route	PROCEDURAL_MISUSE_AS_REPORTED	REPORTED_CONTROL	1	ONE_FIELD_CHANGE_RECORD	D399E34857732_1|D399E34857732_2|D399E34857732_3|D399E34857732_4	manuscript/jno_submission_v1/source_adjudication_v2/CORRECTION_OVERLAY.tsv	750e3bb30f3b1265fccde64de5d247d627b82ca9867e21a11ef3b67f5ca5bc39							SOURCE_ADJUDICATION_OR_JOIN_NOT_INDEPENDENT_HUMAN_VERIFICATION	Heterogeneous lineage entry, not an independent publication, accusation or new full-envelope rereading.	D399C34857732
CURRENT_SOURCE_LINEAGE_v4	V2_FIELD_0036	V2_FIELD	PMID:34857732	PPAIR0002	decision_reason	INDEPENDENCE_REQUIRED_COMPLETE_ENVELOPE_NO_REPORTED_SAFEGUARD	AFFIRMATIVE_OVERLAP_CONTROL	1	ONE_FIELD_CHANGE_RECORD	D399E34857732_1|D399E34857732_2|D399E34857732_3|D399E34857732_4	manuscript/jno_submission_v1/source_adjudication_v2/CORRECTION_OVERLAY.tsv	750e3bb30f3b1265fccde64de5d247d627b82ca9867e21a11ef3b67f5ca5bc39							SOURCE_ADJUDICATION_OR_JOIN_NOT_INDEPENDENT_HUMAN_VERIFICATION	Heterogeneous lineage entry, not an independent publication, accusation or new full-envelope rereading.	D399C34857732
CURRENT_SOURCE_LINEAGE_v4	V2_FIELD_0037	V2_FIELD	PMID:34857732	PPAIR0002	postreview_correction_ids		D399C34857732	1	ONE_FIELD_CHANGE_RECORD	D399E34857732_1|D399E34857732_2|D399E34857732_3|D399E34857732_4	manuscript/jno_submission_v1/source_adjudication_v2/CORRECTION_OVERLAY.tsv	750e3bb30f3b1265fccde64de5d247d627b82ca9867e21a11ef3b67f5ca5bc39							SOURCE_ADJUDICATION_OR_JOIN_NOT_INDEPENDENT_HUMAN_VERIFICATION	Heterogeneous lineage entry, not an independent publication, accusation or new full-envelope rereading.	D399C34857732
CURRENT_SOURCE_LINEAGE_v4	V2_FIELD_0038	V2_FIELD	PMID:37660083	PPAIR0015	use_pattern	POOLED_OR_META_ANALYZED_AS_DISTINCT_RECORDS	DESCRIPTIVE_ONLY	1	ONE_FIELD_CHANGE_RECORD	D399E37660083_1|D399E37660083_2|D399E37660083_3	manuscript/jno_submission_v1/source_adjudication_v2/CORRECTION_OVERLAY.tsv	750e3bb30f3b1265fccde64de5d247d627b82ca9867e21a11ef3b67f5ca5bc39							SOURCE_ADJUDICATION_OR_JOIN_NOT_INDEPENDENT_HUMAN_VERIFICATION	Heterogeneous lineage entry, not an independent publication, accusation or new full-envelope rereading.	D399C37660083
CURRENT_SOURCE_LINEAGE_v4	V2_FIELD_0039	V2_FIELD	PMID:37660083	PPAIR0015	use_pattern_source_block_ids	D372B26787B5E84E968DE1B7C	D399E37660083_1|D399E37660083_2|D399E37660083_3	1	ONE_FIELD_CHANGE_RECORD	D399E37660083_1|D399E37660083_2|D399E37660083_3	manuscript/jno_submission_v1/source_adjudication_v2/CORRECTION_OVERLAY.tsv	750e3bb30f3b1265fccde64de5d247d627b82ca9867e21a11ef3b67f5ca5bc39							SOURCE_ADJUDICATION_OR_JOIN_NOT_INDEPENDENT_HUMAN_VERIFICATION	Heterogeneous lineage entry, not an independent publication, accusation or new full-envelope rereading.	D399C37660083
CURRENT_SOURCE_LINEAGE_v4	V2_FIELD_0040	V2_FIELD	PMID:37660083	PPAIR0015	procedural_independence_required	YES	NO	1	ONE_FIELD_CHANGE_RECORD	D399E37660083_1|D399E37660083_2|D399E37660083_3	manuscript/jno_submission_v1/source_adjudication_v2/CORRECTION_OVERLAY.tsv	750e3bb30f3b1265fccde64de5d247d627b82ca9867e21a11ef3b67f5ca5bc39							SOURCE_ADJUDICATION_OR_JOIN_NOT_INDEPENDENT_HUMAN_VERIFICATION	Heterogeneous lineage entry, not an independent publication, accusation or new full-envelope rereading.	D399C37660083
CURRENT_SOURCE_LINEAGE_v4	V2_FIELD_0041	V2_FIELD	PMID:37660083	PPAIR0015	independence_unit	DIRECT_PATIENT_SPECIMEN_OR_SAMPLE_RECORD	NOT_APPLICABLE	1	ONE_FIELD_CHANGE_RECORD	D399E37660083_1|D399E37660083_2|D399E37660083_3	manuscript/jno_submission_v1/source_adjudication_v2/CORRECTION_OVERLAY.tsv	750e3bb30f3b1265fccde64de5d247d627b82ca9867e21a11ef3b67f5ca5bc39							SOURCE_ADJUDICATION_OR_JOIN_NOT_INDEPENDENT_HUMAN_VERIFICATION	Heterogeneous lineage entry, not an independent publication, accusation or new full-envelope rereading.	D399C37660083
CURRENT_SOURCE_LINEAGE_v4	V2_FIELD_0042	V2_FIELD	PMID:37660083	PPAIR0015	pair_procedural_route	PROCEDURAL_MISUSE_AS_REPORTED	OUTSIDE_INDEPENDENCE_NOT_REQUIRED	1	ONE_FIELD_CHANGE_RECORD	D399E37660083_1|D399E37660083_2|D399E37660083_3	manuscript/jno_submission_v1/source_adjudication_v2/CORRECTION_OVERLAY.tsv	750e3bb30f3b1265fccde64de5d247d627b82ca9867e21a11ef3b67f5ca5bc39							SOURCE_ADJUDICATION_OR_JOIN_NOT_INDEPENDENT_HUMAN_VERIFICATION	Heterogeneous lineage entry, not an independent publication, accusation or new full-envelope rereading.	D399C37660083
CURRENT_SOURCE_LINEAGE_v4	V2_FIELD_0043	V2_FIELD	PMID:37660083	PPAIR0015	decision_reason	INDEPENDENCE_REQUIRED_COMPLETE_ENVELOPE_NO_REPORTED_SAFEGUARD	USE_PATTERN_DOES_NOT_REQUIRE_INDEPENDENT_RECORDS	1	ONE_FIELD_CHANGE_RECORD	D399E37660083_1|D399E37660083_2|D399E37660083_3	manuscript/jno_submission_v1/source_adjudication_v2/CORRECTION_OVERLAY.tsv	750e3bb30f3b1265fccde64de5d247d627b82ca9867e21a11ef3b67f5ca5bc39							SOURCE_ADJUDICATION_OR_JOIN_NOT_INDEPENDENT_HUMAN_VERIFICATION	Heterogeneous lineage entry, not an independent publication, accusation or new full-envelope rereading.	D399C37660083
CURRENT_SOURCE_LINEAGE_v4	V2_FIELD_0044	V2_FIELD	PMID:37660083	PPAIR0015	postreview_correction_ids		D399C37660083	1	ONE_FIELD_CHANGE_RECORD	D399E37660083_1|D399E37660083_2|D399E37660083_3	manuscript/jno_submission_v1/source_adjudication_v2/CORRECTION_OVERLAY.tsv	750e3bb30f3b1265fccde64de5d247d627b82ca9867e21a11ef3b67f5ca5bc39							SOURCE_ADJUDICATION_OR_JOIN_NOT_INDEPENDENT_HUMAN_VERIFICATION	Heterogeneous lineage entry, not an independent publication, accusation or new full-envelope rereading.	D399C37660083
CURRENT_SOURCE_LINEAGE_v4	V2_FIELD_0045	V2_FIELD	PMID:38135694	PPAIR0012	same_linked_claim	YES	UNRESOLVED	1	ONE_FIELD_CHANGE_RECORD	D399E38135694_1|D399E38135694_2|D399E38135694_3	manuscript/jno_submission_v1/source_adjudication_v2/CORRECTION_OVERLAY.tsv	750e3bb30f3b1265fccde64de5d247d627b82ca9867e21a11ef3b67f5ca5bc39							SOURCE_ADJUDICATION_OR_JOIN_NOT_INDEPENDENT_HUMAN_VERIFICATION	Heterogeneous lineage entry, not an independent publication, accusation or new full-envelope rereading.	D399C38135694
CURRENT_SOURCE_LINEAGE_v4	V2_FIELD_0046	V2_FIELD	PMID:38135694	PPAIR0012	linked_claim_source_block_ids	D372B884D59398752C80C3071|D372B85FB63818CA4938ADE45	D399E38135694_1|D399E38135694_2|D399E38135694_3	1	ONE_FIELD_CHANGE_RECORD	D399E38135694_1|D399E38135694_2|D399E38135694_3	manuscript/jno_submission_v1/source_adjudication_v2/CORRECTION_OVERLAY.tsv	750e3bb30f3b1265fccde64de5d247d627b82ca9867e21a11ef3b67f5ca5bc39							SOURCE_ADJUDICATION_OR_JOIN_NOT_INDEPENDENT_HUMAN_VERIFICATION	Heterogeneous lineage entry, not an independent publication, accusation or new full-envelope rereading.	D399C38135694
CURRENT_SOURCE_LINEAGE_v4	V2_FIELD_0047	V2_FIELD	PMID:38135694	PPAIR0012	use_pattern	POOLED_OR_META_ANALYZED_AS_DISTINCT_RECORDS	UNRESOLVED	1	ONE_FIELD_CHANGE_RECORD	D399E38135694_1|D399E38135694_2|D399E38135694_3	manuscript/jno_submission_v1/source_adjudication_v2/CORRECTION_OVERLAY.tsv	750e3bb30f3b1265fccde64de5d247d627b82ca9867e21a11ef3b67f5ca5bc39							SOURCE_ADJUDICATION_OR_JOIN_NOT_INDEPENDENT_HUMAN_VERIFICATION	Heterogeneous lineage entry, not an independent publication, accusation or new full-envelope rereading.	D399C38135694
CURRENT_SOURCE_LINEAGE_v4	V2_FIELD_0048	V2_FIELD	PMID:38135694	PPAIR0012	use_pattern_source_block_ids	D372B884D59398752C80C3071|D372B85FB63818CA4938ADE45	D399E38135694_1|D399E38135694_2|D399E38135694_3	1	ONE_FIELD_CHANGE_RECORD	D399E38135694_1|D399E38135694_2|D399E38135694_3	manuscript/jno_submission_v1/source_adjudication_v2/CORRECTION_OVERLAY.tsv	750e3bb30f3b1265fccde64de5d247d627b82ca9867e21a11ef3b67f5ca5bc39							SOURCE_ADJUDICATION_OR_JOIN_NOT_INDEPENDENT_HUMAN_VERIFICATION	Heterogeneous lineage entry, not an independent publication, accusation or new full-envelope rereading.	D399C38135694
CURRENT_SOURCE_LINEAGE_v4	V2_FIELD_0049	V2_FIELD	PMID:38135694	PPAIR0012	unresolved_reason		Table 1/Figure 1A cannot establish which exact endpoint pairs contribute to the pooled or six-study survival claim. Per-study displays are known, but attribution of the independence-requiring aggregate is unresolved.	1	ONE_FIELD_CHANGE_RECORD	D399E38135694_1|D399E38135694_2|D399E38135694_3	manuscript/jno_submission_v1/source_adjudication_v2/CORRECTION_OVERLAY.tsv	750e3bb30f3b1265fccde64de5d247d627b82ca9867e21a11ef3b67f5ca5bc39							SOURCE_ADJUDICATION_OR_JOIN_NOT_INDEPENDENT_HUMAN_VERIFICATION	Heterogeneous lineage entry, not an independent publication, accusation or new full-envelope rereading.	D399C38135694
CURRENT_SOURCE_LINEAGE_v4	V2_FIELD_0050	V2_FIELD	PMID:38135694	PPAIR0012	procedural_independence_required	YES	UNRESOLVED	1	ONE_FIELD_CHANGE_RECORD	D399E38135694_1|D399E38135694_2|D399E38135694_3	manuscript/jno_submission_v1/source_adjudication_v2/CORRECTION_OVERLAY.tsv	750e3bb30f3b1265fccde64de5d247d627b82ca9867e21a11ef3b67f5ca5bc39							SOURCE_ADJUDICATION_OR_JOIN_NOT_INDEPENDENT_HUMAN_VERIFICATION	Heterogeneous lineage entry, not an independent publication, accusation or new full-envelope rereading.	D399C38135694
CURRENT_SOURCE_LINEAGE_v4	V2_FIELD_0051	V2_FIELD	PMID:38135694	PPAIR0012	independence_unit	DIRECT_PATIENT_SPECIMEN_OR_SAMPLE_RECORD	UNRESOLVED	1	ONE_FIELD_CHANGE_RECORD	D399E38135694_1|D399E38135694_2|D399E38135694_3	manuscript/jno_submission_v1/source_adjudication_v2/CORRECTION_OVERLAY.tsv	750e3bb30f3b1265fccde64de5d247d627b82ca9867e21a11ef3b67f5ca5bc39							SOURCE_ADJUDICATION_OR_JOIN_NOT_INDEPENDENT_HUMAN_VERIFICATION	Heterogeneous lineage entry, not an independent publication, accusation or new full-envelope rereading.	D399C38135694
CURRENT_SOURCE_LINEAGE_v4	V2_FIELD_0052	V2_FIELD	PMID:38135694	PPAIR0012	pair_procedural_route	PROCEDURAL_MISUSE_AS_REPORTED	UNASSESSABLE	1	ONE_FIELD_CHANGE_RECORD	D399E38135694_1|D399E38135694_2|D399E38135694_3	manuscript/jno_submission_v1/source_adjudication_v2/CORRECTION_OVERLAY.tsv	750e3bb30f3b1265fccde64de5d247d627b82ca9867e21a11ef3b67f5ca5bc39							SOURCE_ADJUDICATION_OR_JOIN_NOT_INDEPENDENT_HUMAN_VERIFICATION	Heterogeneous lineage entry, not an independent publication, accusation or new full-envelope rereading.	D399C38135694
CURRENT_SOURCE_LINEAGE_v4	V2_FIELD_0053	V2_FIELD	PMID:38135694	PPAIR0012	decision_reason	INDEPENDENCE_REQUIRED_COMPLETE_ENVELOPE_NO_REPORTED_SAFEGUARD	LINKED_WORKFLOW_UNRESOLVED	1	ONE_FIELD_CHANGE_RECORD	D399E38135694_1|D399E38135694_2|D399E38135694_3	manuscript/jno_submission_v1/source_adjudication_v2/CORRECTION_OVERLAY.tsv	750e3bb30f3b1265fccde64de5d247d627b82ca9867e21a11ef3b67f5ca5bc39							SOURCE_ADJUDICATION_OR_JOIN_NOT_INDEPENDENT_HUMAN_VERIFICATION	Heterogeneous lineage entry, not an independent publication, accusation or new full-envelope rereading.	D399C38135694
CURRENT_SOURCE_LINEAGE_v4	V2_FIELD_0054	V2_FIELD	PMID:38135694	PPAIR0012	postreview_correction_ids		D399C38135694	1	ONE_FIELD_CHANGE_RECORD	D399E38135694_1|D399E38135694_2|D399E38135694_3	manuscript/jno_submission_v1/source_adjudication_v2/CORRECTION_OVERLAY.tsv	750e3bb30f3b1265fccde64de5d247d627b82ca9867e21a11ef3b67f5ca5bc39							SOURCE_ADJUDICATION_OR_JOIN_NOT_INDEPENDENT_HUMAN_VERIFICATION	Heterogeneous lineage entry, not an independent publication, accusation or new full-envelope rereading.	D399C38135694
CURRENT_SOURCE_LINEAGE_v4	V2_FIELD_0055	V2_FIELD	PMID:38135694	PPAIR0015	same_linked_claim	YES	UNRESOLVED	1	ONE_FIELD_CHANGE_RECORD	D399E38135694_1|D399E38135694_2|D399E38135694_3	manuscript/jno_submission_v1/source_adjudication_v2/CORRECTION_OVERLAY.tsv	750e3bb30f3b1265fccde64de5d247d627b82ca9867e21a11ef3b67f5ca5bc39							SOURCE_ADJUDICATION_OR_JOIN_NOT_INDEPENDENT_HUMAN_VERIFICATION	Heterogeneous lineage entry, not an independent publication, accusation or new full-envelope rereading.	D399C38135694
CURRENT_SOURCE_LINEAGE_v4	V2_FIELD_0056	V2_FIELD	PMID:38135694	PPAIR0015	linked_claim_source_block_ids	D372B7311263FDAF9C64A465C|D372B9ED2BFC418BA151B28D9|D372B85FB63818CA4938ADE45	D399E38135694_1|D399E38135694_2|D399E38135694_3	1	ONE_FIELD_CHANGE_RECORD	D399E38135694_1|D399E38135694_2|D399E38135694_3	manuscript/jno_submission_v1/source_adjudication_v2/CORRECTION_OVERLAY.tsv	750e3bb30f3b1265fccde64de5d247d627b82ca9867e21a11ef3b67f5ca5bc39							SOURCE_ADJUDICATION_OR_JOIN_NOT_INDEPENDENT_HUMAN_VERIFICATION	Heterogeneous lineage entry, not an independent publication, accusation or new full-envelope rereading.	D399C38135694
CURRENT_SOURCE_LINEAGE_v4	V2_FIELD_0057	V2_FIELD	PMID:38135694	PPAIR0015	use_pattern	POOLED_OR_META_ANALYZED_AS_DISTINCT_RECORDS	UNRESOLVED	1	ONE_FIELD_CHANGE_RECORD	D399E38135694_1|D399E38135694_2|D399E38135694_3	manuscript/jno_submission_v1/source_adjudication_v2/CORRECTION_OVERLAY.tsv	750e3bb30f3b1265fccde64de5d247d627b82ca9867e21a11ef3b67f5ca5bc39							SOURCE_ADJUDICATION_OR_JOIN_NOT_INDEPENDENT_HUMAN_VERIFICATION	Heterogeneous lineage entry, not an independent publication, accusation or new full-envelope rereading.	D399C38135694
CURRENT_SOURCE_LINEAGE_v4	V2_FIELD_0058	V2_FIELD	PMID:38135694	PPAIR0015	use_pattern_source_block_ids	D372B7311263FDAF9C64A465C|D372B9ED2BFC418BA151B28D9|D372B85FB63818CA4938ADE45	D399E38135694_1|D399E38135694_2|D399E38135694_3	1	ONE_FIELD_CHANGE_RECORD	D399E38135694_1|D399E38135694_2|D399E38135694_3	manuscript/jno_submission_v1/source_adjudication_v2/CORRECTION_OVERLAY.tsv	750e3bb30f3b1265fccde64de5d247d627b82ca9867e21a11ef3b67f5ca5bc39							SOURCE_ADJUDICATION_OR_JOIN_NOT_INDEPENDENT_HUMAN_VERIFICATION	Heterogeneous lineage entry, not an independent publication, accusation or new full-envelope rereading.	D399C38135694
CURRENT_SOURCE_LINEAGE_v4	V2_FIELD_0059	V2_FIELD	PMID:38135694	PPAIR0015	unresolved_reason		Table 1/Figure 1A cannot establish which exact endpoint pairs contribute to the pooled or six-study survival claim. Per-study displays are known, but attribution of the independence-requiring aggregate is unresolved.	1	ONE_FIELD_CHANGE_RECORD	D399E38135694_1|D399E38135694_2|D399E38135694_3	manuscript/jno_submission_v1/source_adjudication_v2/CORRECTION_OVERLAY.tsv	750e3bb30f3b1265fccde64de5d247d627b82ca9867e21a11ef3b67f5ca5bc39							SOURCE_ADJUDICATION_OR_JOIN_NOT_INDEPENDENT_HUMAN_VERIFICATION	Heterogeneous lineage entry, not an independent publication, accusation or new full-envelope rereading.	D399C38135694
CURRENT_SOURCE_LINEAGE_v4	V2_FIELD_0060	V2_FIELD	PMID:38135694	PPAIR0015	procedural_independence_required	YES	UNRESOLVED	1	ONE_FIELD_CHANGE_RECORD	D399E38135694_1|D399E38135694_2|D399E38135694_3	manuscript/jno_submission_v1/source_adjudication_v2/CORRECTION_OVERLAY.tsv	750e3bb30f3b1265fccde64de5d247d627b82ca9867e21a11ef3b67f5ca5bc39							SOURCE_ADJUDICATION_OR_JOIN_NOT_INDEPENDENT_HUMAN_VERIFICATION	Heterogeneous lineage entry, not an independent publication, accusation or new full-envelope rereading.	D399C38135694
CURRENT_SOURCE_LINEAGE_v4	V2_FIELD_0061	V2_FIELD	PMID:38135694	PPAIR0015	independence_unit	DIRECT_PATIENT_SPECIMEN_OR_SAMPLE_RECORD	UNRESOLVED	1	ONE_FIELD_CHANGE_RECORD	D399E38135694_1|D399E38135694_2|D399E38135694_3	manuscript/jno_submission_v1/source_adjudication_v2/CORRECTION_OVERLAY.tsv	750e3bb30f3b1265fccde64de5d247d627b82ca9867e21a11ef3b67f5ca5bc39							SOURCE_ADJUDICATION_OR_JOIN_NOT_INDEPENDENT_HUMAN_VERIFICATION	Heterogeneous lineage entry, not an independent publication, accusation or new full-envelope rereading.	D399C38135694
CURRENT_SOURCE_LINEAGE_v4	V2_FIELD_0062	V2_FIELD	PMID:38135694	PPAIR0015	pair_procedural_route	PROCEDURAL_MISUSE_AS_REPORTED	UNASSESSABLE	1	ONE_FIELD_CHANGE_RECORD	D399E38135694_1|D399E38135694_2|D399E38135694_3	manuscript/jno_submission_v1/source_adjudication_v2/CORRECTION_OVERLAY.tsv	750e3bb30f3b1265fccde64de5d247d627b82ca9867e21a11ef3b67f5ca5bc39							SOURCE_ADJUDICATION_OR_JOIN_NOT_INDEPENDENT_HUMAN_VERIFICATION	Heterogeneous lineage entry, not an independent publication, accusation or new full-envelope rereading.	D399C38135694
CURRENT_SOURCE_LINEAGE_v4	V2_FIELD_0063	V2_FIELD	PMID:38135694	PPAIR0015	decision_reason	INDEPENDENCE_REQUIRED_COMPLETE_ENVELOPE_NO_REPORTED_SAFEGUARD	LINKED_WORKFLOW_UNRESOLVED	1	ONE_FIELD_CHANGE_RECORD	D399E38135694_1|D399E38135694_2|D399E38135694_3	manuscript/jno_submission_v1/source_adjudication_v2/CORRECTION_OVERLAY.tsv	750e3bb30f3b1265fccde64de5d247d627b82ca9867e21a11ef3b67f5ca5bc39							SOURCE_ADJUDICATION_OR_JOIN_NOT_INDEPENDENT_HUMAN_VERIFICATION	Heterogeneous lineage entry, not an independent publication, accusation or new full-envelope rereading.	D399C38135694
CURRENT_SOURCE_LINEAGE_v4	V2_FIELD_0064	V2_FIELD	PMID:38135694	PPAIR0015	postreview_correction_ids		D399C38135694	1	ONE_FIELD_CHANGE_RECORD	D399E38135694_1|D399E38135694_2|D399E38135694_3	manuscript/jno_submission_v1/source_adjudication_v2/CORRECTION_OVERLAY.tsv	750e3bb30f3b1265fccde64de5d247d627b82ca9867e21a11ef3b67f5ca5bc39							SOURCE_ADJUDICATION_OR_JOIN_NOT_INDEPENDENT_HUMAN_VERIFICATION	Heterogeneous lineage entry, not an independent publication, accusation or new full-envelope rereading.	D399C38135694
CURRENT_SOURCE_LINEAGE_v4	V2_FIELD_0065	V2_FIELD	PMID:38135694	PPAIR0025	same_linked_claim	YES	UNRESOLVED	1	ONE_FIELD_CHANGE_RECORD	D399E38135694_1|D399E38135694_2|D399E38135694_3	manuscript/jno_submission_v1/source_adjudication_v2/CORRECTION_OVERLAY.tsv	750e3bb30f3b1265fccde64de5d247d627b82ca9867e21a11ef3b67f5ca5bc39							SOURCE_ADJUDICATION_OR_JOIN_NOT_INDEPENDENT_HUMAN_VERIFICATION	Heterogeneous lineage entry, not an independent publication, accusation or new full-envelope rereading.	D399C38135694
CURRENT_SOURCE_LINEAGE_v4	V2_FIELD_0066	V2_FIELD	PMID:38135694	PPAIR0025	linked_claim_source_block_ids	D372BDB7CDB078E1E2AC4164C|D372B7311263FDAF9C64A465C|D372B85FB63818CA4938ADE45	D399E38135694_1|D399E38135694_2|D399E38135694_3	1	ONE_FIELD_CHANGE_RECORD	D399E38135694_1|D399E38135694_2|D399E38135694_3	manuscript/jno_submission_v1/source_adjudication_v2/CORRECTION_OVERLAY.tsv	750e3bb30f3b1265fccde64de5d247d627b82ca9867e21a11ef3b67f5ca5bc39							SOURCE_ADJUDICATION_OR_JOIN_NOT_INDEPENDENT_HUMAN_VERIFICATION	Heterogeneous lineage entry, not an independent publication, accusation or new full-envelope rereading.	D399C38135694
CURRENT_SOURCE_LINEAGE_v4	V2_FIELD_0067	V2_FIELD	PMID:38135694	PPAIR0025	use_pattern	POOLED_OR_META_ANALYZED_AS_DISTINCT_RECORDS	UNRESOLVED	1	ONE_FIELD_CHANGE_RECORD	D399E38135694_1|D399E38135694_2|D399E38135694_3	manuscript/jno_submission_v1/source_adjudication_v2/CORRECTION_OVERLAY.tsv	750e3bb30f3b1265fccde64de5d247d627b82ca9867e21a11ef3b67f5ca5bc39							SOURCE_ADJUDICATION_OR_JOIN_NOT_INDEPENDENT_HUMAN_VERIFICATION	Heterogeneous lineage entry, not an independent publication, accusation or new full-envelope rereading.	D399C38135694
CURRENT_SOURCE_LINEAGE_v4	V2_FIELD_0068	V2_FIELD	PMID:38135694	PPAIR0025	use_pattern_source_block_ids	D372BDB7CDB078E1E2AC4164C|D372B7311263FDAF9C64A465C|D372B85FB63818CA4938ADE45	D399E38135694_1|D399E38135694_2|D399E38135694_3	1	ONE_FIELD_CHANGE_RECORD	D399E38135694_1|D399E38135694_2|D399E38135694_3	manuscript/jno_submission_v1/source_adjudication_v2/CORRECTION_OVERLAY.tsv	750e3bb30f3b1265fccde64de5d247d627b82ca9867e21a11ef3b67f5ca5bc39							SOURCE_ADJUDICATION_OR_JOIN_NOT_INDEPENDENT_HUMAN_VERIFICATION	Heterogeneous lineage entry, not an independent publication, accusation or new full-envelope rereading.	D399C38135694
CURRENT_SOURCE_LINEAGE_v4	V2_FIELD_0069	V2_FIELD	PMID:38135694	PPAIR0025	unresolved_reason		Table 1/Figure 1A cannot establish which exact endpoint pairs contribute to the pooled or six-study survival claim. Per-study displays are known, but attribution of the independence-requiring aggregate is unresolved.	1	ONE_FIELD_CHANGE_RECORD	D399E38135694_1|D399E38135694_2|D399E38135694_3	manuscript/jno_submission_v1/source_adjudication_v2/CORRECTION_OVERLAY.tsv	750e3bb30f3b1265fccde64de5d247d627b82ca9867e21a11ef3b67f5ca5bc39							SOURCE_ADJUDICATION_OR_JOIN_NOT_INDEPENDENT_HUMAN_VERIFICATION	Heterogeneous lineage entry, not an independent publication, accusation or new full-envelope rereading.	D399C38135694
CURRENT_SOURCE_LINEAGE_v4	V2_FIELD_0070	V2_FIELD	PMID:38135694	PPAIR0025	procedural_independence_required	YES	UNRESOLVED	1	ONE_FIELD_CHANGE_RECORD	D399E38135694_1|D399E38135694_2|D399E38135694_3	manuscript/jno_submission_v1/source_adjudication_v2/CORRECTION_OVERLAY.tsv	750e3bb30f3b1265fccde64de5d247d627b82ca9867e21a11ef3b67f5ca5bc39							SOURCE_ADJUDICATION_OR_JOIN_NOT_INDEPENDENT_HUMAN_VERIFICATION	Heterogeneous lineage entry, not an independent publication, accusation or new full-envelope rereading.	D399C38135694
CURRENT_SOURCE_LINEAGE_v4	V2_FIELD_0071	V2_FIELD	PMID:38135694	PPAIR0025	independence_unit	DIRECT_PATIENT_SPECIMEN_OR_SAMPLE_RECORD	UNRESOLVED	1	ONE_FIELD_CHANGE_RECORD	D399E38135694_1|D399E38135694_2|D399E38135694_3	manuscript/jno_submission_v1/source_adjudication_v2/CORRECTION_OVERLAY.tsv	750e3bb30f3b1265fccde64de5d247d627b82ca9867e21a11ef3b67f5ca5bc39							SOURCE_ADJUDICATION_OR_JOIN_NOT_INDEPENDENT_HUMAN_VERIFICATION	Heterogeneous lineage entry, not an independent publication, accusation or new full-envelope rereading.	D399C38135694
CURRENT_SOURCE_LINEAGE_v4	V2_FIELD_0072	V2_FIELD	PMID:38135694	PPAIR0025	pair_procedural_route	PROCEDURAL_MISUSE_AS_REPORTED	UNASSESSABLE	1	ONE_FIELD_CHANGE_RECORD	D399E38135694_1|D399E38135694_2|D399E38135694_3	manuscript/jno_submission_v1/source_adjudication_v2/CORRECTION_OVERLAY.tsv	750e3bb30f3b1265fccde64de5d247d627b82ca9867e21a11ef3b67f5ca5bc39							SOURCE_ADJUDICATION_OR_JOIN_NOT_INDEPENDENT_HUMAN_VERIFICATION	Heterogeneous lineage entry, not an independent publication, accusation or new full-envelope rereading.	D399C38135694
CURRENT_SOURCE_LINEAGE_v4	V2_FIELD_0073	V2_FIELD	PMID:38135694	PPAIR0025	decision_reason	INDEPENDENCE_REQUIRED_COMPLETE_ENVELOPE_NO_REPORTED_SAFEGUARD	LINKED_WORKFLOW_UNRESOLVED	1	ONE_FIELD_CHANGE_RECORD	D399E38135694_1|D399E38135694_2|D399E38135694_3	manuscript/jno_submission_v1/source_adjudication_v2/CORRECTION_OVERLAY.tsv	750e3bb30f3b1265fccde64de5d247d627b82ca9867e21a11ef3b67f5ca5bc39							SOURCE_ADJUDICATION_OR_JOIN_NOT_INDEPENDENT_HUMAN_VERIFICATION	Heterogeneous lineage entry, not an independent publication, accusation or new full-envelope rereading.	D399C38135694
CURRENT_SOURCE_LINEAGE_v4	V2_FIELD_0074	V2_FIELD	PMID:38135694	PPAIR0025	postreview_correction_ids		D399C38135694	1	ONE_FIELD_CHANGE_RECORD	D399E38135694_1|D399E38135694_2|D399E38135694_3	manuscript/jno_submission_v1/source_adjudication_v2/CORRECTION_OVERLAY.tsv	750e3bb30f3b1265fccde64de5d247d627b82ca9867e21a11ef3b67f5ca5bc39							SOURCE_ADJUDICATION_OR_JOIN_NOT_INDEPENDENT_HUMAN_VERIFICATION	Heterogeneous lineage entry, not an independent publication, accusation or new full-envelope rereading.	D399C38135694
CURRENT_SOURCE_LINEAGE_v4	V2_FIELD_0075	V2_FIELD	PMID:38135694	PPAIR0027	same_linked_claim	YES	UNRESOLVED	1	ONE_FIELD_CHANGE_RECORD	D399E38135694_1|D399E38135694_2|D399E38135694_3	manuscript/jno_submission_v1/source_adjudication_v2/CORRECTION_OVERLAY.tsv	750e3bb30f3b1265fccde64de5d247d627b82ca9867e21a11ef3b67f5ca5bc39							SOURCE_ADJUDICATION_OR_JOIN_NOT_INDEPENDENT_HUMAN_VERIFICATION	Heterogeneous lineage entry, not an independent publication, accusation or new full-envelope rereading.	D399C38135694
CURRENT_SOURCE_LINEAGE_v4	V2_FIELD_0076	V2_FIELD	PMID:38135694	PPAIR0027	linked_claim_source_block_ids	D372B7311263FDAF9C64A465C|D372B745421567D52857EBB59|D372B85FB63818CA4938ADE45	D399E38135694_1|D399E38135694_2|D399E38135694_3	1	ONE_FIELD_CHANGE_RECORD	D399E38135694_1|D399E38135694_2|D399E38135694_3	manuscript/jno_submission_v1/source_adjudication_v2/CORRECTION_OVERLAY.tsv	750e3bb30f3b1265fccde64de5d247d627b82ca9867e21a11ef3b67f5ca5bc39							SOURCE_ADJUDICATION_OR_JOIN_NOT_INDEPENDENT_HUMAN_VERIFICATION	Heterogeneous lineage entry, not an independent publication, accusation or new full-envelope rereading.	D399C38135694
CURRENT_SOURCE_LINEAGE_v4	V2_FIELD_0077	V2_FIELD	PMID:38135694	PPAIR0027	use_pattern	POOLED_OR_META_ANALYZED_AS_DISTINCT_RECORDS	UNRESOLVED	1	ONE_FIELD_CHANGE_RECORD	D399E38135694_1|D399E38135694_2|D399E38135694_3	manuscript/jno_submission_v1/source_adjudication_v2/CORRECTION_OVERLAY.tsv	750e3bb30f3b1265fccde64de5d247d627b82ca9867e21a11ef3b67f5ca5bc39							SOURCE_ADJUDICATION_OR_JOIN_NOT_INDEPENDENT_HUMAN_VERIFICATION	Heterogeneous lineage entry, not an independent publication, accusation or new full-envelope rereading.	D399C38135694
CURRENT_SOURCE_LINEAGE_v4	V2_FIELD_0078	V2_FIELD	PMID:38135694	PPAIR0027	use_pattern_source_block_ids	D372B7311263FDAF9C64A465C|D372B745421567D52857EBB59|D372B85FB63818CA4938ADE45	D399E38135694_1|D399E38135694_2|D399E38135694_3	1	ONE_FIELD_CHANGE_RECORD	D399E38135694_1|D399E38135694_2|D399E38135694_3	manuscript/jno_submission_v1/source_adjudication_v2/CORRECTION_OVERLAY.tsv	750e3bb30f3b1265fccde64de5d247d627b82ca9867e21a11ef3b67f5ca5bc39							SOURCE_ADJUDICATION_OR_JOIN_NOT_INDEPENDENT_HUMAN_VERIFICATION	Heterogeneous lineage entry, not an independent publication, accusation or new full-envelope rereading.	D399C38135694
CURRENT_SOURCE_LINEAGE_v4	V2_FIELD_0079	V2_FIELD	PMID:38135694	PPAIR0027	unresolved_reason		Table 1/Figure 1A cannot establish which exact endpoint pairs contribute to the pooled or six-study survival claim. Per-study displays are known, but attribution of the independence-requiring aggregate is unresolved.	1	ONE_FIELD_CHANGE_RECORD	D399E38135694_1|D399E38135694_2|D399E38135694_3	manuscript/jno_submission_v1/source_adjudication_v2/CORRECTION_OVERLAY.tsv	750e3bb30f3b1265fccde64de5d247d627b82ca9867e21a11ef3b67f5ca5bc39							SOURCE_ADJUDICATION_OR_JOIN_NOT_INDEPENDENT_HUMAN_VERIFICATION	Heterogeneous lineage entry, not an independent publication, accusation or new full-envelope rereading.	D399C38135694
CURRENT_SOURCE_LINEAGE_v4	V2_FIELD_0080	V2_FIELD	PMID:38135694	PPAIR0027	procedural_independence_required	YES	UNRESOLVED	1	ONE_FIELD_CHANGE_RECORD	D399E38135694_1|D399E38135694_2|D399E38135694_3	manuscript/jno_submission_v1/source_adjudication_v2/CORRECTION_OVERLAY.tsv	750e3bb30f3b1265fccde64de5d247d627b82ca9867e21a11ef3b67f5ca5bc39							SOURCE_ADJUDICATION_OR_JOIN_NOT_INDEPENDENT_HUMAN_VERIFICATION	Heterogeneous lineage entry, not an independent publication, accusation or new full-envelope rereading.	D399C38135694
CURRENT_SOURCE_LINEAGE_v4	V2_FIELD_0081	V2_FIELD	PMID:38135694	PPAIR0027	independence_unit	DIRECT_PATIENT_SPECIMEN_OR_SAMPLE_RECORD	UNRESOLVED	1	ONE_FIELD_CHANGE_RECORD	D399E38135694_1|D399E38135694_2|D399E38135694_3	manuscript/jno_submission_v1/source_adjudication_v2/CORRECTION_OVERLAY.tsv	750e3bb30f3b1265fccde64de5d247d627b82ca9867e21a11ef3b67f5ca5bc39							SOURCE_ADJUDICATION_OR_JOIN_NOT_INDEPENDENT_HUMAN_VERIFICATION	Heterogeneous lineage entry, not an independent publication, accusation or new full-envelope rereading.	D399C38135694
CURRENT_SOURCE_LINEAGE_v4	V2_FIELD_0082	V2_FIELD	PMID:38135694	PPAIR0027	pair_procedural_route	PROCEDURAL_MISUSE_AS_REPORTED	UNASSESSABLE	1	ONE_FIELD_CHANGE_RECORD	D399E38135694_1|D399E38135694_2|D399E38135694_3	manuscript/jno_submission_v1/source_adjudication_v2/CORRECTION_OVERLAY.tsv	750e3bb30f3b1265fccde64de5d247d627b82ca9867e21a11ef3b67f5ca5bc39							SOURCE_ADJUDICATION_OR_JOIN_NOT_INDEPENDENT_HUMAN_VERIFICATION	Heterogeneous lineage entry, not an independent publication, accusation or new full-envelope rereading.	D399C38135694
CURRENT_SOURCE_LINEAGE_v4	V2_FIELD_0083	V2_FIELD	PMID:38135694	PPAIR0027	decision_reason	INDEPENDENCE_REQUIRED_COMPLETE_ENVELOPE_NO_REPORTED_SAFEGUARD	LINKED_WORKFLOW_UNRESOLVED	1	ONE_FIELD_CHANGE_RECORD	D399E38135694_1|D399E38135694_2|D399E38135694_3	manuscript/jno_submission_v1/source_adjudication_v2/CORRECTION_OVERLAY.tsv	750e3bb30f3b1265fccde64de5d247d627b82ca9867e21a11ef3b67f5ca5bc39							SOURCE_ADJUDICATION_OR_JOIN_NOT_INDEPENDENT_HUMAN_VERIFICATION	Heterogeneous lineage entry, not an independent publication, accusation or new full-envelope rereading.	D399C38135694
CURRENT_SOURCE_LINEAGE_v4	V2_FIELD_0084	V2_FIELD	PMID:38135694	PPAIR0027	postreview_correction_ids		D399C38135694	1	ONE_FIELD_CHANGE_RECORD	D399E38135694_1|D399E38135694_2|D399E38135694_3	manuscript/jno_submission_v1/source_adjudication_v2/CORRECTION_OVERLAY.tsv	750e3bb30f3b1265fccde64de5d247d627b82ca9867e21a11ef3b67f5ca5bc39							SOURCE_ADJUDICATION_OR_JOIN_NOT_INDEPENDENT_HUMAN_VERIFICATION	Heterogeneous lineage entry, not an independent publication, accusation or new full-envelope rereading.	D399C38135694
CURRENT_SOURCE_LINEAGE_v4	V2_FIELD_0085	V2_FIELD	PMID:38135694	PPAIR0028	same_linked_claim	YES	UNRESOLVED	1	ONE_FIELD_CHANGE_RECORD	D399E38135694_1|D399E38135694_2|D399E38135694_3	manuscript/jno_submission_v1/source_adjudication_v2/CORRECTION_OVERLAY.tsv	750e3bb30f3b1265fccde64de5d247d627b82ca9867e21a11ef3b67f5ca5bc39							SOURCE_ADJUDICATION_OR_JOIN_NOT_INDEPENDENT_HUMAN_VERIFICATION	Heterogeneous lineage entry, not an independent publication, accusation or new full-envelope rereading.	D399C38135694
CURRENT_SOURCE_LINEAGE_v4	V2_FIELD_0086	V2_FIELD	PMID:38135694	PPAIR0028	linked_claim_source_block_ids	D372B2FD1E6B60CE5EB51B873|D372B7311263FDAF9C64A465C|D372B85FB63818CA4938ADE45	D399E38135694_1|D399E38135694_2|D399E38135694_3	1	ONE_FIELD_CHANGE_RECORD	D399E38135694_1|D399E38135694_2|D399E38135694_3	manuscript/jno_submission_v1/source_adjudication_v2/CORRECTION_OVERLAY.tsv	750e3bb30f3b1265fccde64de5d247d627b82ca9867e21a11ef3b67f5ca5bc39							SOURCE_ADJUDICATION_OR_JOIN_NOT_INDEPENDENT_HUMAN_VERIFICATION	Heterogeneous lineage entry, not an independent publication, accusation or new full-envelope rereading.	D399C38135694
CURRENT_SOURCE_LINEAGE_v4	V2_FIELD_0087	V2_FIELD	PMID:38135694	PPAIR0028	use_pattern	POOLED_OR_META_ANALYZED_AS_DISTINCT_RECORDS	UNRESOLVED	1	ONE_FIELD_CHANGE_RECORD	D399E38135694_1|D399E38135694_2|D399E38135694_3	manuscript/jno_submission_v1/source_adjudication_v2/CORRECTION_OVERLAY.tsv	750e3bb30f3b1265fccde64de5d247d627b82ca9867e21a11ef3b67f5ca5bc39							SOURCE_ADJUDICATION_OR_JOIN_NOT_INDEPENDENT_HUMAN_VERIFICATION	Heterogeneous lineage entry, not an independent publication, accusation or new full-envelope rereading.	D399C38135694
CURRENT_SOURCE_LINEAGE_v4	V2_FIELD_0088	V2_FIELD	PMID:38135694	PPAIR0028	use_pattern_source_block_ids	D372B2FD1E6B60CE5EB51B873|D372B7311263FDAF9C64A465C|D372B85FB63818CA4938ADE45	D399E38135694_1|D399E38135694_2|D399E38135694_3	1	ONE_FIELD_CHANGE_RECORD	D399E38135694_1|D399E38135694_2|D399E38135694_3	manuscript/jno_submission_v1/source_adjudication_v2/CORRECTION_OVERLAY.tsv	750e3bb30f3b1265fccde64de5d247d627b82ca9867e21a11ef3b67f5ca5bc39							SOURCE_ADJUDICATION_OR_JOIN_NOT_INDEPENDENT_HUMAN_VERIFICATION	Heterogeneous lineage entry, not an independent publication, accusation or new full-envelope rereading.	D399C38135694
CURRENT_SOURCE_LINEAGE_v4	V2_FIELD_0089	V2_FIELD	PMID:38135694	PPAIR0028	unresolved_reason		Table 1/Figure 1A cannot establish which exact endpoint pairs contribute to the pooled or six-study survival claim. Per-study displays are known, but attribution of the independence-requiring aggregate is unresolved.	1	ONE_FIELD_CHANGE_RECORD	D399E38135694_1|D399E38135694_2|D399E38135694_3	manuscript/jno_submission_v1/source_adjudication_v2/CORRECTION_OVERLAY.tsv	750e3bb30f3b1265fccde64de5d247d627b82ca9867e21a11ef3b67f5ca5bc39							SOURCE_ADJUDICATION_OR_JOIN_NOT_INDEPENDENT_HUMAN_VERIFICATION	Heterogeneous lineage entry, not an independent publication, accusation or new full-envelope rereading.	D399C38135694
CURRENT_SOURCE_LINEAGE_v4	V2_FIELD_0090	V2_FIELD	PMID:38135694	PPAIR0028	procedural_independence_required	YES	UNRESOLVED	1	ONE_FIELD_CHANGE_RECORD	D399E38135694_1|D399E38135694_2|D399E38135694_3	manuscript/jno_submission_v1/source_adjudication_v2/CORRECTION_OVERLAY.tsv	750e3bb30f3b1265fccde64de5d247d627b82ca9867e21a11ef3b67f5ca5bc39							SOURCE_ADJUDICATION_OR_JOIN_NOT_INDEPENDENT_HUMAN_VERIFICATION	Heterogeneous lineage entry, not an independent publication, accusation or new full-envelope rereading.	D399C38135694
CURRENT_SOURCE_LINEAGE_v4	V2_FIELD_0091	V2_FIELD	PMID:38135694	PPAIR0028	independence_unit	DIRECT_PATIENT_SPECIMEN_OR_SAMPLE_RECORD	UNRESOLVED	1	ONE_FIELD_CHANGE_RECORD	D399E38135694_1|D399E38135694_2|D399E38135694_3	manuscript/jno_submission_v1/source_adjudication_v2/CORRECTION_OVERLAY.tsv	750e3bb30f3b1265fccde64de5d247d627b82ca9867e21a11ef3b67f5ca5bc39							SOURCE_ADJUDICATION_OR_JOIN_NOT_INDEPENDENT_HUMAN_VERIFICATION	Heterogeneous lineage entry, not an independent publication, accusation or new full-envelope rereading.	D399C38135694
CURRENT_SOURCE_LINEAGE_v4	V2_FIELD_0092	V2_FIELD	PMID:38135694	PPAIR0028	pair_procedural_route	PROCEDURAL_MISUSE_AS_REPORTED	UNASSESSABLE	1	ONE_FIELD_CHANGE_RECORD	D399E38135694_1|D399E38135694_2|D399E38135694_3	manuscript/jno_submission_v1/source_adjudication_v2/CORRECTION_OVERLAY.tsv	750e3bb30f3b1265fccde64de5d247d627b82ca9867e21a11ef3b67f5ca5bc39							SOURCE_ADJUDICATION_OR_JOIN_NOT_INDEPENDENT_HUMAN_VERIFICATION	Heterogeneous lineage entry, not an independent publication, accusation or new full-envelope rereading.	D399C38135694
CURRENT_SOURCE_LINEAGE_v4	V2_FIELD_0093	V2_FIELD	PMID:38135694	PPAIR0028	decision_reason	INDEPENDENCE_REQUIRED_COMPLETE_ENVELOPE_NO_REPORTED_SAFEGUARD	LINKED_WORKFLOW_UNRESOLVED	1	ONE_FIELD_CHANGE_RECORD	D399E38135694_1|D399E38135694_2|D399E38135694_3	manuscript/jno_submission_v1/source_adjudication_v2/CORRECTION_OVERLAY.tsv	750e3bb30f3b1265fccde64de5d247d627b82ca9867e21a11ef3b67f5ca5bc39							SOURCE_ADJUDICATION_OR_JOIN_NOT_INDEPENDENT_HUMAN_VERIFICATION	Heterogeneous lineage entry, not an independent publication, accusation or new full-envelope rereading.	D399C38135694
CURRENT_SOURCE_LINEAGE_v4	V2_FIELD_0094	V2_FIELD	PMID:38135694	PPAIR0028	postreview_correction_ids		D399C38135694	1	ONE_FIELD_CHANGE_RECORD	D399E38135694_1|D399E38135694_2|D399E38135694_3	manuscript/jno_submission_v1/source_adjudication_v2/CORRECTION_OVERLAY.tsv	750e3bb30f3b1265fccde64de5d247d627b82ca9867e21a11ef3b67f5ca5bc39							SOURCE_ADJUDICATION_OR_JOIN_NOT_INDEPENDENT_HUMAN_VERIFICATION	Heterogeneous lineage entry, not an independent publication, accusation or new full-envelope rereading.	D399C38135694
CURRENT_SOURCE_LINEAGE_v4	V2_FIELD_0095	V2_FIELD	PMID:38135694	PPAIR0030	same_linked_claim	YES	UNRESOLVED	1	ONE_FIELD_CHANGE_RECORD	D399E38135694_1|D399E38135694_2|D399E38135694_3	manuscript/jno_submission_v1/source_adjudication_v2/CORRECTION_OVERLAY.tsv	750e3bb30f3b1265fccde64de5d247d627b82ca9867e21a11ef3b67f5ca5bc39							SOURCE_ADJUDICATION_OR_JOIN_NOT_INDEPENDENT_HUMAN_VERIFICATION	Heterogeneous lineage entry, not an independent publication, accusation or new full-envelope rereading.	D399C38135694
CURRENT_SOURCE_LINEAGE_v4	V2_FIELD_0096	V2_FIELD	PMID:38135694	PPAIR0030	linked_claim_source_block_ids	D372B7311263FDAF9C64A465C|D372B03F788B69276096CF50B|D372B85FB63818CA4938ADE45	D399E38135694_1|D399E38135694_2|D399E38135694_3	1	ONE_FIELD_CHANGE_RECORD	D399E38135694_1|D399E38135694_2|D399E38135694_3	manuscript/jno_submission_v1/source_adjudication_v2/CORRECTION_OVERLAY.tsv	750e3bb30f3b1265fccde64de5d247d627b82ca9867e21a11ef3b67f5ca5bc39							SOURCE_ADJUDICATION_OR_JOIN_NOT_INDEPENDENT_HUMAN_VERIFICATION	Heterogeneous lineage entry, not an independent publication, accusation or new full-envelope rereading.	D399C38135694
CURRENT_SOURCE_LINEAGE_v4	V2_FIELD_0097	V2_FIELD	PMID:38135694	PPAIR0030	use_pattern	POOLED_OR_META_ANALYZED_AS_DISTINCT_RECORDS	UNRESOLVED	1	ONE_FIELD_CHANGE_RECORD	D399E38135694_1|D399E38135694_2|D399E38135694_3	manuscript/jno_submission_v1/source_adjudication_v2/CORRECTION_OVERLAY.tsv	750e3bb30f3b1265fccde64de5d247d627b82ca9867e21a11ef3b67f5ca5bc39							SOURCE_ADJUDICATION_OR_JOIN_NOT_INDEPENDENT_HUMAN_VERIFICATION	Heterogeneous lineage entry, not an independent publication, accusation or new full-envelope rereading.	D399C38135694
CURRENT_SOURCE_LINEAGE_v4	V2_FIELD_0098	V2_FIELD	PMID:38135694	PPAIR0030	use_pattern_source_block_ids	D372B7311263FDAF9C64A465C|D372B03F788B69276096CF50B|D372B85FB63818CA4938ADE45	D399E38135694_1|D399E38135694_2|D399E38135694_3	1	ONE_FIELD_CHANGE_RECORD	D399E38135694_1|D399E38135694_2|D399E38135694_3	manuscript/jno_submission_v1/source_adjudication_v2/CORRECTION_OVERLAY.tsv	750e3bb30f3b1265fccde64de5d247d627b82ca9867e21a11ef3b67f5ca5bc39							SOURCE_ADJUDICATION_OR_JOIN_NOT_INDEPENDENT_HUMAN_VERIFICATION	Heterogeneous lineage entry, not an independent publication, accusation or new full-envelope rereading.	D399C38135694
CURRENT_SOURCE_LINEAGE_v4	V2_FIELD_0099	V2_FIELD	PMID:38135694	PPAIR0030	unresolved_reason		Table 1/Figure 1A cannot establish which exact endpoint pairs contribute to the pooled or six-study survival claim. Per-study displays are known, but attribution of the independence-requiring aggregate is unresolved.	1	ONE_FIELD_CHANGE_RECORD	D399E38135694_1|D399E38135694_2|D399E38135694_3	manuscript/jno_submission_v1/source_adjudication_v2/CORRECTION_OVERLAY.tsv	750e3bb30f3b1265fccde64de5d247d627b82ca9867e21a11ef3b67f5ca5bc39							SOURCE_ADJUDICATION_OR_JOIN_NOT_INDEPENDENT_HUMAN_VERIFICATION	Heterogeneous lineage entry, not an independent publication, accusation or new full-envelope rereading.	D399C38135694
CURRENT_SOURCE_LINEAGE_v4	V2_FIELD_0100	V2_FIELD	PMID:38135694	PPAIR0030	procedural_independence_required	YES	UNRESOLVED	1	ONE_FIELD_CHANGE_RECORD	D399E38135694_1|D399E38135694_2|D399E38135694_3	manuscript/jno_submission_v1/source_adjudication_v2/CORRECTION_OVERLAY.tsv	750e3bb30f3b1265fccde64de5d247d627b82ca9867e21a11ef3b67f5ca5bc39							SOURCE_ADJUDICATION_OR_JOIN_NOT_INDEPENDENT_HUMAN_VERIFICATION	Heterogeneous lineage entry, not an independent publication, accusation or new full-envelope rereading.	D399C38135694
CURRENT_SOURCE_LINEAGE_v4	V2_FIELD_0101	V2_FIELD	PMID:38135694	PPAIR0030	independence_unit	DIRECT_PATIENT_SPECIMEN_OR_SAMPLE_RECORD	UNRESOLVED	1	ONE_FIELD_CHANGE_RECORD	D399E38135694_1|D399E38135694_2|D399E38135694_3	manuscript/jno_submission_v1/source_adjudication_v2/CORRECTION_OVERLAY.tsv	750e3bb30f3b1265fccde64de5d247d627b82ca9867e21a11ef3b67f5ca5bc39							SOURCE_ADJUDICATION_OR_JOIN_NOT_INDEPENDENT_HUMAN_VERIFICATION	Heterogeneous lineage entry, not an independent publication, accusation or new full-envelope rereading.	D399C38135694
CURRENT_SOURCE_LINEAGE_v4	V2_FIELD_0102	V2_FIELD	PMID:38135694	PPAIR0030	pair_procedural_route	PROCEDURAL_MISUSE_AS_REPORTED	UNASSESSABLE	1	ONE_FIELD_CHANGE_RECORD	D399E38135694_1|D399E38135694_2|D399E38135694_3	manuscript/jno_submission_v1/source_adjudication_v2/CORRECTION_OVERLAY.tsv	750e3bb30f3b1265fccde64de5d247d627b82ca9867e21a11ef3b67f5ca5bc39							SOURCE_ADJUDICATION_OR_JOIN_NOT_INDEPENDENT_HUMAN_VERIFICATION	Heterogeneous lineage entry, not an independent publication, accusation or new full-envelope rereading.	D399C38135694
CURRENT_SOURCE_LINEAGE_v4	V2_FIELD_0103	V2_FIELD	PMID:38135694	PPAIR0030	decision_reason	INDEPENDENCE_REQUIRED_COMPLETE_ENVELOPE_NO_REPORTED_SAFEGUARD	LINKED_WORKFLOW_UNRESOLVED	1	ONE_FIELD_CHANGE_RECORD	D399E38135694_1|D399E38135694_2|D399E38135694_3	manuscript/jno_submission_v1/source_adjudication_v2/CORRECTION_OVERLAY.tsv	750e3bb30f3b1265fccde64de5d247d627b82ca9867e21a11ef3b67f5ca5bc39							SOURCE_ADJUDICATION_OR_JOIN_NOT_INDEPENDENT_HUMAN_VERIFICATION	Heterogeneous lineage entry, not an independent publication, accusation or new full-envelope rereading.	D399C38135694
CURRENT_SOURCE_LINEAGE_v4	V2_FIELD_0104	V2_FIELD	PMID:38135694	PPAIR0030	postreview_correction_ids		D399C38135694	1	ONE_FIELD_CHANGE_RECORD	D399E38135694_1|D399E38135694_2|D399E38135694_3	manuscript/jno_submission_v1/source_adjudication_v2/CORRECTION_OVERLAY.tsv	750e3bb30f3b1265fccde64de5d247d627b82ca9867e21a11ef3b67f5ca5bc39							SOURCE_ADJUDICATION_OR_JOIN_NOT_INDEPENDENT_HUMAN_VERIFICATION	Heterogeneous lineage entry, not an independent publication, accusation or new full-envelope rereading.	D399C38135694
CURRENT_SOURCE_LINEAGE_v4	V2_FIELD_0105	V2_FIELD	PMID:38135694	PPAIR0033	same_linked_claim	YES	UNRESOLVED	1	ONE_FIELD_CHANGE_RECORD	D399E38135694_1|D399E38135694_2|D399E38135694_3	manuscript/jno_submission_v1/source_adjudication_v2/CORRECTION_OVERLAY.tsv	750e3bb30f3b1265fccde64de5d247d627b82ca9867e21a11ef3b67f5ca5bc39							SOURCE_ADJUDICATION_OR_JOIN_NOT_INDEPENDENT_HUMAN_VERIFICATION	Heterogeneous lineage entry, not an independent publication, accusation or new full-envelope rereading.	D399C38135694
CURRENT_SOURCE_LINEAGE_v4	V2_FIELD_0106	V2_FIELD	PMID:38135694	PPAIR0033	linked_claim_source_block_ids	D372B7311263FDAF9C64A465C|D372B8F76D37084854B382E66|D372B85FB63818CA4938ADE45	D399E38135694_1|D399E38135694_2|D399E38135694_3	1	ONE_FIELD_CHANGE_RECORD	D399E38135694_1|D399E38135694_2|D399E38135694_3	manuscript/jno_submission_v1/source_adjudication_v2/CORRECTION_OVERLAY.tsv	750e3bb30f3b1265fccde64de5d247d627b82ca9867e21a11ef3b67f5ca5bc39							SOURCE_ADJUDICATION_OR_JOIN_NOT_INDEPENDENT_HUMAN_VERIFICATION	Heterogeneous lineage entry, not an independent publication, accusation or new full-envelope rereading.	D399C38135694
CURRENT_SOURCE_LINEAGE_v4	V2_FIELD_0107	V2_FIELD	PMID:38135694	PPAIR0033	use_pattern	POOLED_OR_META_ANALYZED_AS_DISTINCT_RECORDS	UNRESOLVED	1	ONE_FIELD_CHANGE_RECORD	D399E38135694_1|D399E38135694_2|D399E38135694_3	manuscript/jno_submission_v1/source_adjudication_v2/CORRECTION_OVERLAY.tsv	750e3bb30f3b1265fccde64de5d247d627b82ca9867e21a11ef3b67f5ca5bc39							SOURCE_ADJUDICATION_OR_JOIN_NOT_INDEPENDENT_HUMAN_VERIFICATION	Heterogeneous lineage entry, not an independent publication, accusation or new full-envelope rereading.	D399C38135694
CURRENT_SOURCE_LINEAGE_v4	V2_FIELD_0108	V2_FIELD	PMID:38135694	PPAIR0033	use_pattern_source_block_ids	D372B7311263FDAF9C64A465C|D372B8F76D37084854B382E66|D372B85FB63818CA4938ADE45	D399E38135694_1|D399E38135694_2|D399E38135694_3	1	ONE_FIELD_CHANGE_RECORD	D399E38135694_1|D399E38135694_2|D399E38135694_3	manuscript/jno_submission_v1/source_adjudication_v2/CORRECTION_OVERLAY.tsv	750e3bb30f3b1265fccde64de5d247d627b82ca9867e21a11ef3b67f5ca5bc39							SOURCE_ADJUDICATION_OR_JOIN_NOT_INDEPENDENT_HUMAN_VERIFICATION	Heterogeneous lineage entry, not an independent publication, accusation or new full-envelope rereading.	D399C38135694
CURRENT_SOURCE_LINEAGE_v4	V2_FIELD_0109	V2_FIELD	PMID:38135694	PPAIR0033	unresolved_reason		Table 1/Figure 1A cannot establish which exact endpoint pairs contribute to the pooled or six-study survival claim. Per-study displays are known, but attribution of the independence-requiring aggregate is unresolved.	1	ONE_FIELD_CHANGE_RECORD	D399E38135694_1|D399E38135694_2|D399E38135694_3	manuscript/jno_submission_v1/source_adjudication_v2/CORRECTION_OVERLAY.tsv	750e3bb30f3b1265fccde64de5d247d627b82ca9867e21a11ef3b67f5ca5bc39							SOURCE_ADJUDICATION_OR_JOIN_NOT_INDEPENDENT_HUMAN_VERIFICATION	Heterogeneous lineage entry, not an independent publication, accusation or new full-envelope rereading.	D399C38135694
CURRENT_SOURCE_LINEAGE_v4	V2_FIELD_0110	V2_FIELD	PMID:38135694	PPAIR0033	procedural_independence_required	YES	UNRESOLVED	1	ONE_FIELD_CHANGE_RECORD	D399E38135694_1|D399E38135694_2|D399E38135694_3	manuscript/jno_submission_v1/source_adjudication_v2/CORRECTION_OVERLAY.tsv	750e3bb30f3b1265fccde64de5d247d627b82ca9867e21a11ef3b67f5ca5bc39							SOURCE_ADJUDICATION_OR_JOIN_NOT_INDEPENDENT_HUMAN_VERIFICATION	Heterogeneous lineage entry, not an independent publication, accusation or new full-envelope rereading.	D399C38135694
CURRENT_SOURCE_LINEAGE_v4	V2_FIELD_0111	V2_FIELD	PMID:38135694	PPAIR0033	independence_unit	DIRECT_PATIENT_SPECIMEN_OR_SAMPLE_RECORD	UNRESOLVED	1	ONE_FIELD_CHANGE_RECORD	D399E38135694_1|D399E38135694_2|D399E38135694_3	manuscript/jno_submission_v1/source_adjudication_v2/CORRECTION_OVERLAY.tsv	750e3bb30f3b1265fccde64de5d247d627b82ca9867e21a11ef3b67f5ca5bc39							SOURCE_ADJUDICATION_OR_JOIN_NOT_INDEPENDENT_HUMAN_VERIFICATION	Heterogeneous lineage entry, not an independent publication, accusation or new full-envelope rereading.	D399C38135694
CURRENT_SOURCE_LINEAGE_v4	V2_FIELD_0112	V2_FIELD	PMID:38135694	PPAIR0033	pair_procedural_route	PROCEDURAL_MISUSE_AS_REPORTED	UNASSESSABLE	1	ONE_FIELD_CHANGE_RECORD	D399E38135694_1|D399E38135694_2|D399E38135694_3	manuscript/jno_submission_v1/source_adjudication_v2/CORRECTION_OVERLAY.tsv	750e3bb30f3b1265fccde64de5d247d627b82ca9867e21a11ef3b67f5ca5bc39							SOURCE_ADJUDICATION_OR_JOIN_NOT_INDEPENDENT_HUMAN_VERIFICATION	Heterogeneous lineage entry, not an independent publication, accusation or new full-envelope rereading.	D399C38135694
CURRENT_SOURCE_LINEAGE_v4	V2_FIELD_0113	V2_FIELD	PMID:38135694	PPAIR0033	decision_reason	INDEPENDENCE_REQUIRED_COMPLETE_ENVELOPE_NO_REPORTED_SAFEGUARD	LINKED_WORKFLOW_UNRESOLVED	1	ONE_FIELD_CHANGE_RECORD	D399E38135694_1|D399E38135694_2|D399E38135694_3	manuscript/jno_submission_v1/source_adjudication_v2/CORRECTION_OVERLAY.tsv	750e3bb30f3b1265fccde64de5d247d627b82ca9867e21a11ef3b67f5ca5bc39							SOURCE_ADJUDICATION_OR_JOIN_NOT_INDEPENDENT_HUMAN_VERIFICATION	Heterogeneous lineage entry, not an independent publication, accusation or new full-envelope rereading.	D399C38135694
CURRENT_SOURCE_LINEAGE_v4	V2_FIELD_0114	V2_FIELD	PMID:38135694	PPAIR0033	postreview_correction_ids		D399C38135694	1	ONE_FIELD_CHANGE_RECORD	D399E38135694_1|D399E38135694_2|D399E38135694_3	manuscript/jno_submission_v1/source_adjudication_v2/CORRECTION_OVERLAY.tsv	750e3bb30f3b1265fccde64de5d247d627b82ca9867e21a11ef3b67f5ca5bc39							SOURCE_ADJUDICATION_OR_JOIN_NOT_INDEPENDENT_HUMAN_VERIFICATION	Heterogeneous lineage entry, not an independent publication, accusation or new full-envelope rereading.	D399C38135694
CURRENT_SOURCE_LINEAGE_v4	V2_FIELD_0115	V2_FIELD	PMID:38135694	PPAIR0035	same_linked_claim	YES	UNRESOLVED	1	ONE_FIELD_CHANGE_RECORD	D399E38135694_1|D399E38135694_2|D399E38135694_3	manuscript/jno_submission_v1/source_adjudication_v2/CORRECTION_OVERLAY.tsv	750e3bb30f3b1265fccde64de5d247d627b82ca9867e21a11ef3b67f5ca5bc39							SOURCE_ADJUDICATION_OR_JOIN_NOT_INDEPENDENT_HUMAN_VERIFICATION	Heterogeneous lineage entry, not an independent publication, accusation or new full-envelope rereading.	D399C38135694
CURRENT_SOURCE_LINEAGE_v4	V2_FIELD_0116	V2_FIELD	PMID:38135694	PPAIR0035	linked_claim_source_block_ids	D372BDB7CDB078E1E2AC4164C|D372B85FB63818CA4938ADE45	D399E38135694_1|D399E38135694_2|D399E38135694_3	1	ONE_FIELD_CHANGE_RECORD	D399E38135694_1|D399E38135694_2|D399E38135694_3	manuscript/jno_submission_v1/source_adjudication_v2/CORRECTION_OVERLAY.tsv	750e3bb30f3b1265fccde64de5d247d627b82ca9867e21a11ef3b67f5ca5bc39							SOURCE_ADJUDICATION_OR_JOIN_NOT_INDEPENDENT_HUMAN_VERIFICATION	Heterogeneous lineage entry, not an independent publication, accusation or new full-envelope rereading.	D399C38135694
CURRENT_SOURCE_LINEAGE_v4	V2_FIELD_0117	V2_FIELD	PMID:38135694	PPAIR0035	use_pattern	POOLED_OR_META_ANALYZED_AS_DISTINCT_RECORDS	UNRESOLVED	1	ONE_FIELD_CHANGE_RECORD	D399E38135694_1|D399E38135694_2|D399E38135694_3	manuscript/jno_submission_v1/source_adjudication_v2/CORRECTION_OVERLAY.tsv	750e3bb30f3b1265fccde64de5d247d627b82ca9867e21a11ef3b67f5ca5bc39							SOURCE_ADJUDICATION_OR_JOIN_NOT_INDEPENDENT_HUMAN_VERIFICATION	Heterogeneous lineage entry, not an independent publication, accusation or new full-envelope rereading.	D399C38135694
CURRENT_SOURCE_LINEAGE_v4	V2_FIELD_0118	V2_FIELD	PMID:38135694	PPAIR0035	use_pattern_source_block_ids	D372BDB7CDB078E1E2AC4164C|D372B85FB63818CA4938ADE45	D399E38135694_1|D399E38135694_2|D399E38135694_3	1	ONE_FIELD_CHANGE_RECORD	D399E38135694_1|D399E38135694_2|D399E38135694_3	manuscript/jno_submission_v1/source_adjudication_v2/CORRECTION_OVERLAY.tsv	750e3bb30f3b1265fccde64de5d247d627b82ca9867e21a11ef3b67f5ca5bc39							SOURCE_ADJUDICATION_OR_JOIN_NOT_INDEPENDENT_HUMAN_VERIFICATION	Heterogeneous lineage entry, not an independent publication, accusation or new full-envelope rereading.	D399C38135694
CURRENT_SOURCE_LINEAGE_v4	V2_FIELD_0119	V2_FIELD	PMID:38135694	PPAIR0035	unresolved_reason		Table 1/Figure 1A cannot establish which exact endpoint pairs contribute to the pooled or six-study survival claim. Per-study displays are known, but attribution of the independence-requiring aggregate is unresolved.	1	ONE_FIELD_CHANGE_RECORD	D399E38135694_1|D399E38135694_2|D399E38135694_3	manuscript/jno_submission_v1/source_adjudication_v2/CORRECTION_OVERLAY.tsv	750e3bb30f3b1265fccde64de5d247d627b82ca9867e21a11ef3b67f5ca5bc39							SOURCE_ADJUDICATION_OR_JOIN_NOT_INDEPENDENT_HUMAN_VERIFICATION	Heterogeneous lineage entry, not an independent publication, accusation or new full-envelope rereading.	D399C38135694
CURRENT_SOURCE_LINEAGE_v4	V2_FIELD_0120	V2_FIELD	PMID:38135694	PPAIR0035	procedural_independence_required	YES	UNRESOLVED	1	ONE_FIELD_CHANGE_RECORD	D399E38135694_1|D399E38135694_2|D399E38135694_3	manuscript/jno_submission_v1/source_adjudication_v2/CORRECTION_OVERLAY.tsv	750e3bb30f3b1265fccde64de5d247d627b82ca9867e21a11ef3b67f5ca5bc39							SOURCE_ADJUDICATION_OR_JOIN_NOT_INDEPENDENT_HUMAN_VERIFICATION	Heterogeneous lineage entry, not an independent publication, accusation or new full-envelope rereading.	D399C38135694
CURRENT_SOURCE_LINEAGE_v4	V2_FIELD_0121	V2_FIELD	PMID:38135694	PPAIR0035	independence_unit	DIRECT_PATIENT_SPECIMEN_OR_SAMPLE_RECORD	UNRESOLVED	1	ONE_FIELD_CHANGE_RECORD	D399E38135694_1|D399E38135694_2|D399E38135694_3	manuscript/jno_submission_v1/source_adjudication_v2/CORRECTION_OVERLAY.tsv	750e3bb30f3b1265fccde64de5d247d627b82ca9867e21a11ef3b67f5ca5bc39							SOURCE_ADJUDICATION_OR_JOIN_NOT_INDEPENDENT_HUMAN_VERIFICATION	Heterogeneous lineage entry, not an independent publication, accusation or new full-envelope rereading.	D399C38135694
CURRENT_SOURCE_LINEAGE_v4	V2_FIELD_0122	V2_FIELD	PMID:38135694	PPAIR0035	pair_procedural_route	PROCEDURAL_MISUSE_AS_REPORTED	UNASSESSABLE	1	ONE_FIELD_CHANGE_RECORD	D399E38135694_1|D399E38135694_2|D399E38135694_3	manuscript/jno_submission_v1/source_adjudication_v2/CORRECTION_OVERLAY.tsv	750e3bb30f3b1265fccde64de5d247d627b82ca9867e21a11ef3b67f5ca5bc39							SOURCE_ADJUDICATION_OR_JOIN_NOT_INDEPENDENT_HUMAN_VERIFICATION	Heterogeneous lineage entry, not an independent publication, accusation or new full-envelope rereading.	D399C38135694
CURRENT_SOURCE_LINEAGE_v4	V2_FIELD_0123	V2_FIELD	PMID:38135694	PPAIR0035	decision_reason	INDEPENDENCE_REQUIRED_COMPLETE_ENVELOPE_NO_REPORTED_SAFEGUARD	LINKED_WORKFLOW_UNRESOLVED	1	ONE_FIELD_CHANGE_RECORD	D399E38135694_1|D399E38135694_2|D399E38135694_3	manuscript/jno_submission_v1/source_adjudication_v2/CORRECTION_OVERLAY.tsv	750e3bb30f3b1265fccde64de5d247d627b82ca9867e21a11ef3b67f5ca5bc39							SOURCE_ADJUDICATION_OR_JOIN_NOT_INDEPENDENT_HUMAN_VERIFICATION	Heterogeneous lineage entry, not an independent publication, accusation or new full-envelope rereading.	D399C38135694
CURRENT_SOURCE_LINEAGE_v4	V2_FIELD_0124	V2_FIELD	PMID:38135694	PPAIR0035	postreview_correction_ids		D399C38135694	1	ONE_FIELD_CHANGE_RECORD	D399E38135694_1|D399E38135694_2|D399E38135694_3	manuscript/jno_submission_v1/source_adjudication_v2/CORRECTION_OVERLAY.tsv	750e3bb30f3b1265fccde64de5d247d627b82ca9867e21a11ef3b67f5ca5bc39							SOURCE_ADJUDICATION_OR_JOIN_NOT_INDEPENDENT_HUMAN_VERIFICATION	Heterogeneous lineage entry, not an independent publication, accusation or new full-envelope rereading.	D399C38135694
CURRENT_SOURCE_LINEAGE_v4	V2_FIELD_0125	V2_FIELD	PMID:38135694	PPAIR0039	same_linked_claim	YES	UNRESOLVED	1	ONE_FIELD_CHANGE_RECORD	D399E38135694_1|D399E38135694_2|D399E38135694_3	manuscript/jno_submission_v1/source_adjudication_v2/CORRECTION_OVERLAY.tsv	750e3bb30f3b1265fccde64de5d247d627b82ca9867e21a11ef3b67f5ca5bc39							SOURCE_ADJUDICATION_OR_JOIN_NOT_INDEPENDENT_HUMAN_VERIFICATION	Heterogeneous lineage entry, not an independent publication, accusation or new full-envelope rereading.	D399C38135694
CURRENT_SOURCE_LINEAGE_v4	V2_FIELD_0126	V2_FIELD	PMID:38135694	PPAIR0039	linked_claim_source_block_ids	D372B03F788B69276096CF50B|D372B85FB63818CA4938ADE45	D399E38135694_1|D399E38135694_2|D399E38135694_3	1	ONE_FIELD_CHANGE_RECORD	D399E38135694_1|D399E38135694_2|D399E38135694_3	manuscript/jno_submission_v1/source_adjudication_v2/CORRECTION_OVERLAY.tsv	750e3bb30f3b1265fccde64de5d247d627b82ca9867e21a11ef3b67f5ca5bc39							SOURCE_ADJUDICATION_OR_JOIN_NOT_INDEPENDENT_HUMAN_VERIFICATION	Heterogeneous lineage entry, not an independent publication, accusation or new full-envelope rereading.	D399C38135694
CURRENT_SOURCE_LINEAGE_v4	V2_FIELD_0127	V2_FIELD	PMID:38135694	PPAIR0039	use_pattern	POOLED_OR_META_ANALYZED_AS_DISTINCT_RECORDS	UNRESOLVED	1	ONE_FIELD_CHANGE_RECORD	D399E38135694_1|D399E38135694_2|D399E38135694_3	manuscript/jno_submission_v1/source_adjudication_v2/CORRECTION_OVERLAY.tsv	750e3bb30f3b1265fccde64de5d247d627b82ca9867e21a11ef3b67f5ca5bc39							SOURCE_ADJUDICATION_OR_JOIN_NOT_INDEPENDENT_HUMAN_VERIFICATION	Heterogeneous lineage entry, not an independent publication, accusation or new full-envelope rereading.	D399C38135694
CURRENT_SOURCE_LINEAGE_v4	V2_FIELD_0128	V2_FIELD	PMID:38135694	PPAIR0039	use_pattern_source_block_ids	D372B03F788B69276096CF50B|D372B85FB63818CA4938ADE45	D399E38135694_1|D399E38135694_2|D399E38135694_3	1	ONE_FIELD_CHANGE_RECORD	D399E38135694_1|D399E38135694_2|D399E38135694_3	manuscript/jno_submission_v1/source_adjudication_v2/CORRECTION_OVERLAY.tsv	750e3bb30f3b1265fccde64de5d247d627b82ca9867e21a11ef3b67f5ca5bc39							SOURCE_ADJUDICATION_OR_JOIN_NOT_INDEPENDENT_HUMAN_VERIFICATION	Heterogeneous lineage entry, not an independent publication, accusation or new full-envelope rereading.	D399C38135694
CURRENT_SOURCE_LINEAGE_v4	V2_FIELD_0129	V2_FIELD	PMID:38135694	PPAIR0039	unresolved_reason		Table 1/Figure 1A cannot establish which exact endpoint pairs contribute to the pooled or six-study survival claim. Per-study displays are known, but attribution of the independence-requiring aggregate is unresolved.	1	ONE_FIELD_CHANGE_RECORD	D399E38135694_1|D399E38135694_2|D399E38135694_3	manuscript/jno_submission_v1/source_adjudication_v2/CORRECTION_OVERLAY.tsv	750e3bb30f3b1265fccde64de5d247d627b82ca9867e21a11ef3b67f5ca5bc39							SOURCE_ADJUDICATION_OR_JOIN_NOT_INDEPENDENT_HUMAN_VERIFICATION	Heterogeneous lineage entry, not an independent publication, accusation or new full-envelope rereading.	D399C38135694
CURRENT_SOURCE_LINEAGE_v4	V2_FIELD_0130	V2_FIELD	PMID:38135694	PPAIR0039	procedural_independence_required	YES	UNRESOLVED	1	ONE_FIELD_CHANGE_RECORD	D399E38135694_1|D399E38135694_2|D399E38135694_3	manuscript/jno_submission_v1/source_adjudication_v2/CORRECTION_OVERLAY.tsv	750e3bb30f3b1265fccde64de5d247d627b82ca9867e21a11ef3b67f5ca5bc39							SOURCE_ADJUDICATION_OR_JOIN_NOT_INDEPENDENT_HUMAN_VERIFICATION	Heterogeneous lineage entry, not an independent publication, accusation or new full-envelope rereading.	D399C38135694
CURRENT_SOURCE_LINEAGE_v4	V2_FIELD_0131	V2_FIELD	PMID:38135694	PPAIR0039	independence_unit	DIRECT_PATIENT_SPECIMEN_OR_SAMPLE_RECORD	UNRESOLVED	1	ONE_FIELD_CHANGE_RECORD	D399E38135694_1|D399E38135694_2|D399E38135694_3	manuscript/jno_submission_v1/source_adjudication_v2/CORRECTION_OVERLAY.tsv	750e3bb30f3b1265fccde64de5d247d627b82ca9867e21a11ef3b67f5ca5bc39							SOURCE_ADJUDICATION_OR_JOIN_NOT_INDEPENDENT_HUMAN_VERIFICATION	Heterogeneous lineage entry, not an independent publication, accusation or new full-envelope rereading.	D399C38135694
CURRENT_SOURCE_LINEAGE_v4	V2_FIELD_0132	V2_FIELD	PMID:38135694	PPAIR0039	pair_procedural_route	PROCEDURAL_MISUSE_AS_REPORTED	UNASSESSABLE	1	ONE_FIELD_CHANGE_RECORD	D399E38135694_1|D399E38135694_2|D399E38135694_3	manuscript/jno_submission_v1/source_adjudication_v2/CORRECTION_OVERLAY.tsv	750e3bb30f3b1265fccde64de5d247d627b82ca9867e21a11ef3b67f5ca5bc39							SOURCE_ADJUDICATION_OR_JOIN_NOT_INDEPENDENT_HUMAN_VERIFICATION	Heterogeneous lineage entry, not an independent publication, accusation or new full-envelope rereading.	D399C38135694
CURRENT_SOURCE_LINEAGE_v4	V2_FIELD_0133	V2_FIELD	PMID:38135694	PPAIR0039	decision_reason	INDEPENDENCE_REQUIRED_COMPLETE_ENVELOPE_NO_REPORTED_SAFEGUARD	LINKED_WORKFLOW_UNRESOLVED	1	ONE_FIELD_CHANGE_RECORD	D399E38135694_1|D399E38135694_2|D399E38135694_3	manuscript/jno_submission_v1/source_adjudication_v2/CORRECTION_OVERLAY.tsv	750e3bb30f3b1265fccde64de5d247d627b82ca9867e21a11ef3b67f5ca5bc39							SOURCE_ADJUDICATION_OR_JOIN_NOT_INDEPENDENT_HUMAN_VERIFICATION	Heterogeneous lineage entry, not an independent publication, accusation or new full-envelope rereading.	D399C38135694
CURRENT_SOURCE_LINEAGE_v4	V2_FIELD_0134	V2_FIELD	PMID:38135694	PPAIR0039	postreview_correction_ids		D399C38135694	1	ONE_FIELD_CHANGE_RECORD	D399E38135694_1|D399E38135694_2|D399E38135694_3	manuscript/jno_submission_v1/source_adjudication_v2/CORRECTION_OVERLAY.tsv	750e3bb30f3b1265fccde64de5d247d627b82ca9867e21a11ef3b67f5ca5bc39							SOURCE_ADJUDICATION_OR_JOIN_NOT_INDEPENDENT_HUMAN_VERIFICATION	Heterogeneous lineage entry, not an independent publication, accusation or new full-envelope rereading.	D399C38135694
CURRENT_SOURCE_LINEAGE_v4	V2_FIELD_0135	V2_FIELD	PMID:38135694	PPAIR0040	same_linked_claim	YES	UNRESOLVED	1	ONE_FIELD_CHANGE_RECORD	D399E38135694_1|D399E38135694_2|D399E38135694_3	manuscript/jno_submission_v1/source_adjudication_v2/CORRECTION_OVERLAY.tsv	750e3bb30f3b1265fccde64de5d247d627b82ca9867e21a11ef3b67f5ca5bc39							SOURCE_ADJUDICATION_OR_JOIN_NOT_INDEPENDENT_HUMAN_VERIFICATION	Heterogeneous lineage entry, not an independent publication, accusation or new full-envelope rereading.	D399C38135694
CURRENT_SOURCE_LINEAGE_v4	V2_FIELD_0136	V2_FIELD	PMID:38135694	PPAIR0040	linked_claim_source_block_ids	D372B03F788B69276096CF50B|D372B85FB63818CA4938ADE45	D399E38135694_1|D399E38135694_2|D399E38135694_3	1	ONE_FIELD_CHANGE_RECORD	D399E38135694_1|D399E38135694_2|D399E38135694_3	manuscript/jno_submission_v1/source_adjudication_v2/CORRECTION_OVERLAY.tsv	750e3bb30f3b1265fccde64de5d247d627b82ca9867e21a11ef3b67f5ca5bc39							SOURCE_ADJUDICATION_OR_JOIN_NOT_INDEPENDENT_HUMAN_VERIFICATION	Heterogeneous lineage entry, not an independent publication, accusation or new full-envelope rereading.	D399C38135694
CURRENT_SOURCE_LINEAGE_v4	V2_FIELD_0137	V2_FIELD	PMID:38135694	PPAIR0040	use_pattern	POOLED_OR_META_ANALYZED_AS_DISTINCT_RECORDS	UNRESOLVED	1	ONE_FIELD_CHANGE_RECORD	D399E38135694_1|D399E38135694_2|D399E38135694_3	manuscript/jno_submission_v1/source_adjudication_v2/CORRECTION_OVERLAY.tsv	750e3bb30f3b1265fccde64de5d247d627b82ca9867e21a11ef3b67f5ca5bc39							SOURCE_ADJUDICATION_OR_JOIN_NOT_INDEPENDENT_HUMAN_VERIFICATION	Heterogeneous lineage entry, not an independent publication, accusation or new full-envelope rereading.	D399C38135694
CURRENT_SOURCE_LINEAGE_v4	V2_FIELD_0138	V2_FIELD	PMID:38135694	PPAIR0040	use_pattern_source_block_ids	D372B03F788B69276096CF50B|D372B85FB63818CA4938ADE45	D399E38135694_1|D399E38135694_2|D399E38135694_3	1	ONE_FIELD_CHANGE_RECORD	D399E38135694_1|D399E38135694_2|D399E38135694_3	manuscript/jno_submission_v1/source_adjudication_v2/CORRECTION_OVERLAY.tsv	750e3bb30f3b1265fccde64de5d247d627b82ca9867e21a11ef3b67f5ca5bc39							SOURCE_ADJUDICATION_OR_JOIN_NOT_INDEPENDENT_HUMAN_VERIFICATION	Heterogeneous lineage entry, not an independent publication, accusation or new full-envelope rereading.	D399C38135694
CURRENT_SOURCE_LINEAGE_v4	V2_FIELD_0139	V2_FIELD	PMID:38135694	PPAIR0040	unresolved_reason		Table 1/Figure 1A cannot establish which exact endpoint pairs contribute to the pooled or six-study survival claim. Per-study displays are known, but attribution of the independence-requiring aggregate is unresolved.	1	ONE_FIELD_CHANGE_RECORD	D399E38135694_1|D399E38135694_2|D399E38135694_3	manuscript/jno_submission_v1/source_adjudication_v2/CORRECTION_OVERLAY.tsv	750e3bb30f3b1265fccde64de5d247d627b82ca9867e21a11ef3b67f5ca5bc39							SOURCE_ADJUDICATION_OR_JOIN_NOT_INDEPENDENT_HUMAN_VERIFICATION	Heterogeneous lineage entry, not an independent publication, accusation or new full-envelope rereading.	D399C38135694
CURRENT_SOURCE_LINEAGE_v4	V2_FIELD_0140	V2_FIELD	PMID:38135694	PPAIR0040	procedural_independence_required	YES	UNRESOLVED	1	ONE_FIELD_CHANGE_RECORD	D399E38135694_1|D399E38135694_2|D399E38135694_3	manuscript/jno_submission_v1/source_adjudication_v2/CORRECTION_OVERLAY.tsv	750e3bb30f3b1265fccde64de5d247d627b82ca9867e21a11ef3b67f5ca5bc39							SOURCE_ADJUDICATION_OR_JOIN_NOT_INDEPENDENT_HUMAN_VERIFICATION	Heterogeneous lineage entry, not an independent publication, accusation or new full-envelope rereading.	D399C38135694
CURRENT_SOURCE_LINEAGE_v4	V2_FIELD_0141	V2_FIELD	PMID:38135694	PPAIR0040	independence_unit	DIRECT_PATIENT_SPECIMEN_OR_SAMPLE_RECORD	UNRESOLVED	1	ONE_FIELD_CHANGE_RECORD	D399E38135694_1|D399E38135694_2|D399E38135694_3	manuscript/jno_submission_v1/source_adjudication_v2/CORRECTION_OVERLAY.tsv	750e3bb30f3b1265fccde64de5d247d627b82ca9867e21a11ef3b67f5ca5bc39							SOURCE_ADJUDICATION_OR_JOIN_NOT_INDEPENDENT_HUMAN_VERIFICATION	Heterogeneous lineage entry, not an independent publication, accusation or new full-envelope rereading.	D399C38135694
CURRENT_SOURCE_LINEAGE_v4	V2_FIELD_0142	V2_FIELD	PMID:38135694	PPAIR0040	pair_procedural_route	PROCEDURAL_MISUSE_AS_REPORTED	UNASSESSABLE	1	ONE_FIELD_CHANGE_RECORD	D399E38135694_1|D399E38135694_2|D399E38135694_3	manuscript/jno_submission_v1/source_adjudication_v2/CORRECTION_OVERLAY.tsv	750e3bb30f3b1265fccde64de5d247d627b82ca9867e21a11ef3b67f5ca5bc39							SOURCE_ADJUDICATION_OR_JOIN_NOT_INDEPENDENT_HUMAN_VERIFICATION	Heterogeneous lineage entry, not an independent publication, accusation or new full-envelope rereading.	D399C38135694
CURRENT_SOURCE_LINEAGE_v4	V2_FIELD_0143	V2_FIELD	PMID:38135694	PPAIR0040	decision_reason	INDEPENDENCE_REQUIRED_COMPLETE_ENVELOPE_NO_REPORTED_SAFEGUARD	LINKED_WORKFLOW_UNRESOLVED	1	ONE_FIELD_CHANGE_RECORD	D399E38135694_1|D399E38135694_2|D399E38135694_3	manuscript/jno_submission_v1/source_adjudication_v2/CORRECTION_OVERLAY.tsv	750e3bb30f3b1265fccde64de5d247d627b82ca9867e21a11ef3b67f5ca5bc39							SOURCE_ADJUDICATION_OR_JOIN_NOT_INDEPENDENT_HUMAN_VERIFICATION	Heterogeneous lineage entry, not an independent publication, accusation or new full-envelope rereading.	D399C38135694
CURRENT_SOURCE_LINEAGE_v4	V2_FIELD_0144	V2_FIELD	PMID:38135694	PPAIR0040	postreview_correction_ids		D399C38135694	1	ONE_FIELD_CHANGE_RECORD	D399E38135694_1|D399E38135694_2|D399E38135694_3	manuscript/jno_submission_v1/source_adjudication_v2/CORRECTION_OVERLAY.tsv	750e3bb30f3b1265fccde64de5d247d627b82ca9867e21a11ef3b67f5ca5bc39							SOURCE_ADJUDICATION_OR_JOIN_NOT_INDEPENDENT_HUMAN_VERIFICATION	Heterogeneous lineage entry, not an independent publication, accusation or new full-envelope rereading.	D399C38135694
CURRENT_SOURCE_LINEAGE_v4	V2_FIELD_0145	V2_FIELD	PMID:38135694	PPAIR0045	same_linked_claim	YES	UNRESOLVED	1	ONE_FIELD_CHANGE_RECORD	D399E38135694_1|D399E38135694_2|D399E38135694_3	manuscript/jno_submission_v1/source_adjudication_v2/CORRECTION_OVERLAY.tsv	750e3bb30f3b1265fccde64de5d247d627b82ca9867e21a11ef3b67f5ca5bc39							SOURCE_ADJUDICATION_OR_JOIN_NOT_INDEPENDENT_HUMAN_VERIFICATION	Heterogeneous lineage entry, not an independent publication, accusation or new full-envelope rereading.	D399C38135694
CURRENT_SOURCE_LINEAGE_v4	V2_FIELD_0146	V2_FIELD	PMID:38135694	PPAIR0045	linked_claim_source_block_ids	D372B745421567D52857EBB59|D372B85FB63818CA4938ADE45	D399E38135694_1|D399E38135694_2|D399E38135694_3	1	ONE_FIELD_CHANGE_RECORD	D399E38135694_1|D399E38135694_2|D399E38135694_3	manuscript/jno_submission_v1/source_adjudication_v2/CORRECTION_OVERLAY.tsv	750e3bb30f3b1265fccde64de5d247d627b82ca9867e21a11ef3b67f5ca5bc39							SOURCE_ADJUDICATION_OR_JOIN_NOT_INDEPENDENT_HUMAN_VERIFICATION	Heterogeneous lineage entry, not an independent publication, accusation or new full-envelope rereading.	D399C38135694
CURRENT_SOURCE_LINEAGE_v4	V2_FIELD_0147	V2_FIELD	PMID:38135694	PPAIR0045	use_pattern	POOLED_OR_META_ANALYZED_AS_DISTINCT_RECORDS	UNRESOLVED	1	ONE_FIELD_CHANGE_RECORD	D399E38135694_1|D399E38135694_2|D399E38135694_3	manuscript/jno_submission_v1/source_adjudication_v2/CORRECTION_OVERLAY.tsv	750e3bb30f3b1265fccde64de5d247d627b82ca9867e21a11ef3b67f5ca5bc39							SOURCE_ADJUDICATION_OR_JOIN_NOT_INDEPENDENT_HUMAN_VERIFICATION	Heterogeneous lineage entry, not an independent publication, accusation or new full-envelope rereading.	D399C38135694
CURRENT_SOURCE_LINEAGE_v4	V2_FIELD_0148	V2_FIELD	PMID:38135694	PPAIR0045	use_pattern_source_block_ids	D372B745421567D52857EBB59|D372B85FB63818CA4938ADE45	D399E38135694_1|D399E38135694_2|D399E38135694_3	1	ONE_FIELD_CHANGE_RECORD	D399E38135694_1|D399E38135694_2|D399E38135694_3	manuscript/jno_submission_v1/source_adjudication_v2/CORRECTION_OVERLAY.tsv	750e3bb30f3b1265fccde64de5d247d627b82ca9867e21a11ef3b67f5ca5bc39							SOURCE_ADJUDICATION_OR_JOIN_NOT_INDEPENDENT_HUMAN_VERIFICATION	Heterogeneous lineage entry, not an independent publication, accusation or new full-envelope rereading.	D399C38135694
CURRENT_SOURCE_LINEAGE_v4	V2_FIELD_0149	V2_FIELD	PMID:38135694	PPAIR0045	unresolved_reason		Table 1/Figure 1A cannot establish which exact endpoint pairs contribute to the pooled or six-study survival claim. Per-study displays are known, but attribution of the independence-requiring aggregate is unresolved.	1	ONE_FIELD_CHANGE_RECORD	D399E38135694_1|D399E38135694_2|D399E38135694_3	manuscript/jno_submission_v1/source_adjudication_v2/CORRECTION_OVERLAY.tsv	750e3bb30f3b1265fccde64de5d247d627b82ca9867e21a11ef3b67f5ca5bc39							SOURCE_ADJUDICATION_OR_JOIN_NOT_INDEPENDENT_HUMAN_VERIFICATION	Heterogeneous lineage entry, not an independent publication, accusation or new full-envelope rereading.	D399C38135694
CURRENT_SOURCE_LINEAGE_v4	V2_FIELD_0150	V2_FIELD	PMID:38135694	PPAIR0045	procedural_independence_required	YES	UNRESOLVED	1	ONE_FIELD_CHANGE_RECORD	D399E38135694_1|D399E38135694_2|D399E38135694_3	manuscript/jno_submission_v1/source_adjudication_v2/CORRECTION_OVERLAY.tsv	750e3bb30f3b1265fccde64de5d247d627b82ca9867e21a11ef3b67f5ca5bc39							SOURCE_ADJUDICATION_OR_JOIN_NOT_INDEPENDENT_HUMAN_VERIFICATION	Heterogeneous lineage entry, not an independent publication, accusation or new full-envelope rereading.	D399C38135694
CURRENT_SOURCE_LINEAGE_v4	V2_FIELD_0151	V2_FIELD	PMID:38135694	PPAIR0045	independence_unit	DIRECT_PATIENT_SPECIMEN_OR_SAMPLE_RECORD	UNRESOLVED	1	ONE_FIELD_CHANGE_RECORD	D399E38135694_1|D399E38135694_2|D399E38135694_3	manuscript/jno_submission_v1/source_adjudication_v2/CORRECTION_OVERLAY.tsv	750e3bb30f3b1265fccde64de5d247d627b82ca9867e21a11ef3b67f5ca5bc39							SOURCE_ADJUDICATION_OR_JOIN_NOT_INDEPENDENT_HUMAN_VERIFICATION	Heterogeneous lineage entry, not an independent publication, accusation or new full-envelope rereading.	D399C38135694
CURRENT_SOURCE_LINEAGE_v4	V2_FIELD_0152	V2_FIELD	PMID:38135694	PPAIR0045	pair_procedural_route	PROCEDURAL_MISUSE_AS_REPORTED	UNASSESSABLE	1	ONE_FIELD_CHANGE_RECORD	D399E38135694_1|D399E38135694_2|D399E38135694_3	manuscript/jno_submission_v1/source_adjudication_v2/CORRECTION_OVERLAY.tsv	750e3bb30f3b1265fccde64de5d247d627b82ca9867e21a11ef3b67f5ca5bc39							SOURCE_ADJUDICATION_OR_JOIN_NOT_INDEPENDENT_HUMAN_VERIFICATION	Heterogeneous lineage entry, not an independent publication, accusation or new full-envelope rereading.	D399C38135694
CURRENT_SOURCE_LINEAGE_v4	V2_FIELD_0153	V2_FIELD	PMID:38135694	PPAIR0045	decision_reason	INDEPENDENCE_REQUIRED_COMPLETE_ENVELOPE_NO_REPORTED_SAFEGUARD	LINKED_WORKFLOW_UNRESOLVED	1	ONE_FIELD_CHANGE_RECORD	D399E38135694_1|D399E38135694_2|D399E38135694_3	manuscript/jno_submission_v1/source_adjudication_v2/CORRECTION_OVERLAY.tsv	750e3bb30f3b1265fccde64de5d247d627b82ca9867e21a11ef3b67f5ca5bc39							SOURCE_ADJUDICATION_OR_JOIN_NOT_INDEPENDENT_HUMAN_VERIFICATION	Heterogeneous lineage entry, not an independent publication, accusation or new full-envelope rereading.	D399C38135694
CURRENT_SOURCE_LINEAGE_v4	V2_FIELD_0154	V2_FIELD	PMID:38135694	PPAIR0045	postreview_correction_ids		D399C38135694	1	ONE_FIELD_CHANGE_RECORD	D399E38135694_1|D399E38135694_2|D399E38135694_3	manuscript/jno_submission_v1/source_adjudication_v2/CORRECTION_OVERLAY.tsv	750e3bb30f3b1265fccde64de5d247d627b82ca9867e21a11ef3b67f5ca5bc39							SOURCE_ADJUDICATION_OR_JOIN_NOT_INDEPENDENT_HUMAN_VERIFICATION	Heterogeneous lineage entry, not an independent publication, accusation or new full-envelope rereading.	D399C38135694
CURRENT_SOURCE_LINEAGE_v4	V2_FIELD_0155	V2_FIELD	PMID:39803822	PPAIR0019	same_linked_claim	YES	UNRESOLVED	1	ONE_FIELD_CHANGE_RECORD	D399E39803822_1|D399E39803822_2	manuscript/jno_submission_v1/source_adjudication_v2/CORRECTION_OVERLAY.tsv	750e3bb30f3b1265fccde64de5d247d627b82ca9867e21a11ef3b67f5ca5bc39							SOURCE_ADJUDICATION_OR_JOIN_NOT_INDEPENDENT_HUMAN_VERIFICATION	Heterogeneous lineage entry, not an independent publication, accusation or new full-envelope rereading.	D399C39803822
CURRENT_SOURCE_LINEAGE_v4	V2_FIELD_0156	V2_FIELD	PMID:39803822	PPAIR0019	linked_claim_source_block_ids	D372BBD1EC6FC477DEF2AC153|D372BD9D87ECCCFB62073DC13	D399E39803822_1|D399E39803822_2	1	ONE_FIELD_CHANGE_RECORD	D399E39803822_1|D399E39803822_2	manuscript/jno_submission_v1/source_adjudication_v2/CORRECTION_OVERLAY.tsv	750e3bb30f3b1265fccde64de5d247d627b82ca9867e21a11ef3b67f5ca5bc39							SOURCE_ADJUDICATION_OR_JOIN_NOT_INDEPENDENT_HUMAN_VERIFICATION	Heterogeneous lineage entry, not an independent publication, accusation or new full-envelope rereading.	D399C39803822
CURRENT_SOURCE_LINEAGE_v4	V2_FIELD_0157	V2_FIELD	PMID:39803822	PPAIR0019	use_pattern	EXTERNAL_VALIDATION_OR_REPLICATION_ACROSS_ENDPOINTS	UNRESOLVED	1	ONE_FIELD_CHANGE_RECORD	D399E39803822_1|D399E39803822_2	manuscript/jno_submission_v1/source_adjudication_v2/CORRECTION_OVERLAY.tsv	750e3bb30f3b1265fccde64de5d247d627b82ca9867e21a11ef3b67f5ca5bc39							SOURCE_ADJUDICATION_OR_JOIN_NOT_INDEPENDENT_HUMAN_VERIFICATION	Heterogeneous lineage entry, not an independent publication, accusation or new full-envelope rereading.	D399C39803822
CURRENT_SOURCE_LINEAGE_v4	V2_FIELD_0158	V2_FIELD	PMID:39803822	PPAIR0019	use_pattern_source_block_ids	D372BBD1EC6FC477DEF2AC153|D372BD9D87ECCCFB62073DC13	D399E39803822_1|D399E39803822_2	1	ONE_FIELD_CHANGE_RECORD	D399E39803822_1|D399E39803822_2	manuscript/jno_submission_v1/source_adjudication_v2/CORRECTION_OVERLAY.tsv	750e3bb30f3b1265fccde64de5d247d627b82ca9867e21a11ef3b67f5ca5bc39							SOURCE_ADJUDICATION_OR_JOIN_NOT_INDEPENDENT_HUMAN_VERIFICATION	Heterogeneous lineage entry, not an independent publication, accusation or new full-envelope rereading.	D399C39803822
CURRENT_SOURCE_LINEAGE_v4	V2_FIELD_0159	V2_FIELD	PMID:39803822	PPAIR0019	unresolved_reason		Methods and availability name component accessions, while Results and Figure 6 use GSE70770 for one GEO validation. Repository ancestry alone does not prove that the paper contributed two separate independent validation sets.	1	ONE_FIELD_CHANGE_RECORD	D399E39803822_1|D399E39803822_2	manuscript/jno_submission_v1/source_adjudication_v2/CORRECTION_OVERLAY.tsv	750e3bb30f3b1265fccde64de5d247d627b82ca9867e21a11ef3b67f5ca5bc39							SOURCE_ADJUDICATION_OR_JOIN_NOT_INDEPENDENT_HUMAN_VERIFICATION	Heterogeneous lineage entry, not an independent publication, accusation or new full-envelope rereading.	D399C39803822
CURRENT_SOURCE_LINEAGE_v4	V2_FIELD_0160	V2_FIELD	PMID:39803822	PPAIR0019	procedural_independence_required	YES	UNRESOLVED	1	ONE_FIELD_CHANGE_RECORD	D399E39803822_1|D399E39803822_2	manuscript/jno_submission_v1/source_adjudication_v2/CORRECTION_OVERLAY.tsv	750e3bb30f3b1265fccde64de5d247d627b82ca9867e21a11ef3b67f5ca5bc39							SOURCE_ADJUDICATION_OR_JOIN_NOT_INDEPENDENT_HUMAN_VERIFICATION	Heterogeneous lineage entry, not an independent publication, accusation or new full-envelope rereading.	D399C39803822
CURRENT_SOURCE_LINEAGE_v4	V2_FIELD_0161	V2_FIELD	PMID:39803822	PPAIR0019	independence_unit	DIRECT_PATIENT_SPECIMEN_OR_SAMPLE_RECORD	UNRESOLVED	1	ONE_FIELD_CHANGE_RECORD	D399E39803822_1|D399E39803822_2	manuscript/jno_submission_v1/source_adjudication_v2/CORRECTION_OVERLAY.tsv	750e3bb30f3b1265fccde64de5d247d627b82ca9867e21a11ef3b67f5ca5bc39							SOURCE_ADJUDICATION_OR_JOIN_NOT_INDEPENDENT_HUMAN_VERIFICATION	Heterogeneous lineage entry, not an independent publication, accusation or new full-envelope rereading.	D399C39803822
CURRENT_SOURCE_LINEAGE_v4	V2_FIELD_0162	V2_FIELD	PMID:39803822	PPAIR0019	pair_procedural_route	PROCEDURAL_MISUSE_AS_REPORTED	UNASSESSABLE	1	ONE_FIELD_CHANGE_RECORD	D399E39803822_1|D399E39803822_2	manuscript/jno_submission_v1/source_adjudication_v2/CORRECTION_OVERLAY.tsv	750e3bb30f3b1265fccde64de5d247d627b82ca9867e21a11ef3b67f5ca5bc39							SOURCE_ADJUDICATION_OR_JOIN_NOT_INDEPENDENT_HUMAN_VERIFICATION	Heterogeneous lineage entry, not an independent publication, accusation or new full-envelope rereading.	D399C39803822
CURRENT_SOURCE_LINEAGE_v4	V2_FIELD_0163	V2_FIELD	PMID:39803822	PPAIR0019	decision_reason	INDEPENDENCE_REQUIRED_COMPLETE_ENVELOPE_NO_REPORTED_SAFEGUARD	LINKED_WORKFLOW_UNRESOLVED	1	ONE_FIELD_CHANGE_RECORD	D399E39803822_1|D399E39803822_2	manuscript/jno_submission_v1/source_adjudication_v2/CORRECTION_OVERLAY.tsv	750e3bb30f3b1265fccde64de5d247d627b82ca9867e21a11ef3b67f5ca5bc39							SOURCE_ADJUDICATION_OR_JOIN_NOT_INDEPENDENT_HUMAN_VERIFICATION	Heterogeneous lineage entry, not an independent publication, accusation or new full-envelope rereading.	D399C39803822
CURRENT_SOURCE_LINEAGE_v4	V2_FIELD_0164	V2_FIELD	PMID:39803822	PPAIR0019	postreview_correction_ids		D399C39803822	1	ONE_FIELD_CHANGE_RECORD	D399E39803822_1|D399E39803822_2	manuscript/jno_submission_v1/source_adjudication_v2/CORRECTION_OVERLAY.tsv	750e3bb30f3b1265fccde64de5d247d627b82ca9867e21a11ef3b67f5ca5bc39							SOURCE_ADJUDICATION_OR_JOIN_NOT_INDEPENDENT_HUMAN_VERIFICATION	Heterogeneous lineage entry, not an independent publication, accusation or new full-envelope rereading.	D399C39803822
CURRENT_SOURCE_LINEAGE_v4	V2_FIELD_0165	V2_FIELD	PMID:39803822	PPAIR0020	same_linked_claim	YES	UNRESOLVED	1	ONE_FIELD_CHANGE_RECORD	D399E39803822_1|D399E39803822_2	manuscript/jno_submission_v1/source_adjudication_v2/CORRECTION_OVERLAY.tsv	750e3bb30f3b1265fccde64de5d247d627b82ca9867e21a11ef3b67f5ca5bc39							SOURCE_ADJUDICATION_OR_JOIN_NOT_INDEPENDENT_HUMAN_VERIFICATION	Heterogeneous lineage entry, not an independent publication, accusation or new full-envelope rereading.	D399C39803822
CURRENT_SOURCE_LINEAGE_v4	V2_FIELD_0166	V2_FIELD	PMID:39803822	PPAIR0020	linked_claim_source_block_ids	D372BB8889E0B8548E10F9C6C|D372BD9D87ECCCFB62073DC13	D399E39803822_1|D399E39803822_2	1	ONE_FIELD_CHANGE_RECORD	D399E39803822_1|D399E39803822_2	manuscript/jno_submission_v1/source_adjudication_v2/CORRECTION_OVERLAY.tsv	750e3bb30f3b1265fccde64de5d247d627b82ca9867e21a11ef3b67f5ca5bc39							SOURCE_ADJUDICATION_OR_JOIN_NOT_INDEPENDENT_HUMAN_VERIFICATION	Heterogeneous lineage entry, not an independent publication, accusation or new full-envelope rereading.	D399C39803822
CURRENT_SOURCE_LINEAGE_v4	V2_FIELD_0167	V2_FIELD	PMID:39803822	PPAIR0020	use_pattern	EXTERNAL_VALIDATION_OR_REPLICATION_ACROSS_ENDPOINTS	UNRESOLVED	1	ONE_FIELD_CHANGE_RECORD	D399E39803822_1|D399E39803822_2	manuscript/jno_submission_v1/source_adjudication_v2/CORRECTION_OVERLAY.tsv	750e3bb30f3b1265fccde64de5d247d627b82ca9867e21a11ef3b67f5ca5bc39							SOURCE_ADJUDICATION_OR_JOIN_NOT_INDEPENDENT_HUMAN_VERIFICATION	Heterogeneous lineage entry, not an independent publication, accusation or new full-envelope rereading.	D399C39803822
CURRENT_SOURCE_LINEAGE_v4	V2_FIELD_0168	V2_FIELD	PMID:39803822	PPAIR0020	use_pattern_source_block_ids	D372BB8889E0B8548E10F9C6C|D372BD9D87ECCCFB62073DC13	D399E39803822_1|D399E39803822_2	1	ONE_FIELD_CHANGE_RECORD	D399E39803822_1|D399E39803822_2	manuscript/jno_submission_v1/source_adjudication_v2/CORRECTION_OVERLAY.tsv	750e3bb30f3b1265fccde64de5d247d627b82ca9867e21a11ef3b67f5ca5bc39							SOURCE_ADJUDICATION_OR_JOIN_NOT_INDEPENDENT_HUMAN_VERIFICATION	Heterogeneous lineage entry, not an independent publication, accusation or new full-envelope rereading.	D399C39803822
CURRENT_SOURCE_LINEAGE_v4	V2_FIELD_0169	V2_FIELD	PMID:39803822	PPAIR0020	unresolved_reason		Methods and availability name component accessions, while Results and Figure 6 use GSE70770 for one GEO validation. Repository ancestry alone does not prove that the paper contributed two separate independent validation sets.	1	ONE_FIELD_CHANGE_RECORD	D399E39803822_1|D399E39803822_2	manuscript/jno_submission_v1/source_adjudication_v2/CORRECTION_OVERLAY.tsv	750e3bb30f3b1265fccde64de5d247d627b82ca9867e21a11ef3b67f5ca5bc39							SOURCE_ADJUDICATION_OR_JOIN_NOT_INDEPENDENT_HUMAN_VERIFICATION	Heterogeneous lineage entry, not an independent publication, accusation or new full-envelope rereading.	D399C39803822
CURRENT_SOURCE_LINEAGE_v4	V2_FIELD_0170	V2_FIELD	PMID:39803822	PPAIR0020	procedural_independence_required	YES	UNRESOLVED	1	ONE_FIELD_CHANGE_RECORD	D399E39803822_1|D399E39803822_2	manuscript/jno_submission_v1/source_adjudication_v2/CORRECTION_OVERLAY.tsv	750e3bb30f3b1265fccde64de5d247d627b82ca9867e21a11ef3b67f5ca5bc39							SOURCE_ADJUDICATION_OR_JOIN_NOT_INDEPENDENT_HUMAN_VERIFICATION	Heterogeneous lineage entry, not an independent publication, accusation or new full-envelope rereading.	D399C39803822
CURRENT_SOURCE_LINEAGE_v4	V2_FIELD_0171	V2_FIELD	PMID:39803822	PPAIR0020	independence_unit	DIRECT_PATIENT_SPECIMEN_OR_SAMPLE_RECORD	UNRESOLVED	1	ONE_FIELD_CHANGE_RECORD	D399E39803822_1|D399E39803822_2	manuscript/jno_submission_v1/source_adjudication_v2/CORRECTION_OVERLAY.tsv	750e3bb30f3b1265fccde64de5d247d627b82ca9867e21a11ef3b67f5ca5bc39							SOURCE_ADJUDICATION_OR_JOIN_NOT_INDEPENDENT_HUMAN_VERIFICATION	Heterogeneous lineage entry, not an independent publication, accusation or new full-envelope rereading.	D399C39803822
CURRENT_SOURCE_LINEAGE_v4	V2_FIELD_0172	V2_FIELD	PMID:39803822	PPAIR0020	pair_procedural_route	PROCEDURAL_MISUSE_AS_REPORTED	UNASSESSABLE	1	ONE_FIELD_CHANGE_RECORD	D399E39803822_1|D399E39803822_2	manuscript/jno_submission_v1/source_adjudication_v2/CORRECTION_OVERLAY.tsv	750e3bb30f3b1265fccde64de5d247d627b82ca9867e21a11ef3b67f5ca5bc39							SOURCE_ADJUDICATION_OR_JOIN_NOT_INDEPENDENT_HUMAN_VERIFICATION	Heterogeneous lineage entry, not an independent publication, accusation or new full-envelope rereading.	D399C39803822
CURRENT_SOURCE_LINEAGE_v4	V2_FIELD_0173	V2_FIELD	PMID:39803822	PPAIR0020	decision_reason	INDEPENDENCE_REQUIRED_COMPLETE_ENVELOPE_NO_REPORTED_SAFEGUARD	LINKED_WORKFLOW_UNRESOLVED	1	ONE_FIELD_CHANGE_RECORD	D399E39803822_1|D399E39803822_2	manuscript/jno_submission_v1/source_adjudication_v2/CORRECTION_OVERLAY.tsv	750e3bb30f3b1265fccde64de5d247d627b82ca9867e21a11ef3b67f5ca5bc39							SOURCE_ADJUDICATION_OR_JOIN_NOT_INDEPENDENT_HUMAN_VERIFICATION	Heterogeneous lineage entry, not an independent publication, accusation or new full-envelope rereading.	D399C39803822
CURRENT_SOURCE_LINEAGE_v4	V2_FIELD_0174	V2_FIELD	PMID:39803822	PPAIR0020	postreview_correction_ids		D399C39803822	1	ONE_FIELD_CHANGE_RECORD	D399E39803822_1|D399E39803822_2	manuscript/jno_submission_v1/source_adjudication_v2/CORRECTION_OVERLAY.tsv	750e3bb30f3b1265fccde64de5d247d627b82ca9867e21a11ef3b67f5ca5bc39							SOURCE_ADJUDICATION_OR_JOIN_NOT_INDEPENDENT_HUMAN_VERIFICATION	Heterogeneous lineage entry, not an independent publication, accusation or new full-envelope rereading.	D399C39803822
CURRENT_SOURCE_LINEAGE_v4	V2_FIELD_0175	V2_FIELD	PMID:40055805	PPAIR0013	use_pattern	INDEPENDENT_COHORT_COMPARISON_ACROSS_ENDPOINTS	DESCRIPTIVE_ONLY	1	ONE_FIELD_CHANGE_RECORD	D399E40055805_1|D399E40055805_2|D399E40055805_3|D399E40055805_4	manuscript/jno_submission_v1/source_adjudication_v2/CORRECTION_OVERLAY.tsv	750e3bb30f3b1265fccde64de5d247d627b82ca9867e21a11ef3b67f5ca5bc39							SOURCE_ADJUDICATION_OR_JOIN_NOT_INDEPENDENT_HUMAN_VERIFICATION	Heterogeneous lineage entry, not an independent publication, accusation or new full-envelope rereading.	D399C40055805
CURRENT_SOURCE_LINEAGE_v4	V2_FIELD_0176	V2_FIELD	PMID:40055805	PPAIR0013	use_pattern_source_block_ids	D372B5CB48AEB13E82EEACC72	D399E40055805_1|D399E40055805_2|D399E40055805_3|D399E40055805_4	1	ONE_FIELD_CHANGE_RECORD	D399E40055805_1|D399E40055805_2|D399E40055805_3|D399E40055805_4	manuscript/jno_submission_v1/source_adjudication_v2/CORRECTION_OVERLAY.tsv	750e3bb30f3b1265fccde64de5d247d627b82ca9867e21a11ef3b67f5ca5bc39							SOURCE_ADJUDICATION_OR_JOIN_NOT_INDEPENDENT_HUMAN_VERIFICATION	Heterogeneous lineage entry, not an independent publication, accusation or new full-envelope rereading.	D399C40055805
CURRENT_SOURCE_LINEAGE_v4	V2_FIELD_0177	V2_FIELD	PMID:40055805	PPAIR0013	procedural_independence_required	YES	NO	1	ONE_FIELD_CHANGE_RECORD	D399E40055805_1|D399E40055805_2|D399E40055805_3|D399E40055805_4	manuscript/jno_submission_v1/source_adjudication_v2/CORRECTION_OVERLAY.tsv	750e3bb30f3b1265fccde64de5d247d627b82ca9867e21a11ef3b67f5ca5bc39							SOURCE_ADJUDICATION_OR_JOIN_NOT_INDEPENDENT_HUMAN_VERIFICATION	Heterogeneous lineage entry, not an independent publication, accusation or new full-envelope rereading.	D399C40055805
CURRENT_SOURCE_LINEAGE_v4	V2_FIELD_0178	V2_FIELD	PMID:40055805	PPAIR0013	independence_unit	DIRECT_PATIENT_SPECIMEN_OR_SAMPLE_RECORD	NOT_APPLICABLE	1	ONE_FIELD_CHANGE_RECORD	D399E40055805_1|D399E40055805_2|D399E40055805_3|D399E40055805_4	manuscript/jno_submission_v1/source_adjudication_v2/CORRECTION_OVERLAY.tsv	750e3bb30f3b1265fccde64de5d247d627b82ca9867e21a11ef3b67f5ca5bc39							SOURCE_ADJUDICATION_OR_JOIN_NOT_INDEPENDENT_HUMAN_VERIFICATION	Heterogeneous lineage entry, not an independent publication, accusation or new full-envelope rereading.	D399C40055805
CURRENT_SOURCE_LINEAGE_v4	V2_FIELD_0179	V2_FIELD	PMID:40055805	PPAIR0013	pair_procedural_route	PROCEDURAL_MISUSE_AS_REPORTED	OUTSIDE_INDEPENDENCE_NOT_REQUIRED	1	ONE_FIELD_CHANGE_RECORD	D399E40055805_1|D399E40055805_2|D399E40055805_3|D399E40055805_4	manuscript/jno_submission_v1/source_adjudication_v2/CORRECTION_OVERLAY.tsv	750e3bb30f3b1265fccde64de5d247d627b82ca9867e21a11ef3b67f5ca5bc39							SOURCE_ADJUDICATION_OR_JOIN_NOT_INDEPENDENT_HUMAN_VERIFICATION	Heterogeneous lineage entry, not an independent publication, accusation or new full-envelope rereading.	D399C40055805
CURRENT_SOURCE_LINEAGE_v4	V2_FIELD_0180	V2_FIELD	PMID:40055805	PPAIR0013	decision_reason	INDEPENDENCE_REQUIRED_COMPLETE_ENVELOPE_NO_REPORTED_SAFEGUARD	USE_PATTERN_DOES_NOT_REQUIRE_INDEPENDENT_RECORDS	1	ONE_FIELD_CHANGE_RECORD	D399E40055805_1|D399E40055805_2|D399E40055805_3|D399E40055805_4	manuscript/jno_submission_v1/source_adjudication_v2/CORRECTION_OVERLAY.tsv	750e3bb30f3b1265fccde64de5d247d627b82ca9867e21a11ef3b67f5ca5bc39							SOURCE_ADJUDICATION_OR_JOIN_NOT_INDEPENDENT_HUMAN_VERIFICATION	Heterogeneous lineage entry, not an independent publication, accusation or new full-envelope rereading.	D399C40055805
CURRENT_SOURCE_LINEAGE_v4	V2_FIELD_0181	V2_FIELD	PMID:40055805	PPAIR0013	postreview_correction_ids		D399C40055805	1	ONE_FIELD_CHANGE_RECORD	D399E40055805_1|D399E40055805_2|D399E40055805_3|D399E40055805_4	manuscript/jno_submission_v1/source_adjudication_v2/CORRECTION_OVERLAY.tsv	750e3bb30f3b1265fccde64de5d247d627b82ca9867e21a11ef3b67f5ca5bc39							SOURCE_ADJUDICATION_OR_JOIN_NOT_INDEPENDENT_HUMAN_VERIFICATION	Heterogeneous lineage entry, not an independent publication, accusation or new full-envelope rereading.	D399C40055805
CURRENT_SOURCE_LINEAGE_v4	V2_FIELD_0182	V2_FIELD	PMID:41507135	PPAIR0012	use_pattern	INDEPENDENT_COHORT_COMPARISON_ACROSS_ENDPOINTS	DESCRIPTIVE_ONLY	1	ONE_FIELD_CHANGE_RECORD	D399E41507135_1|D399E41507135_2|D399E41507135_3|D399E41507135_4	manuscript/jno_submission_v1/source_adjudication_v2/CORRECTION_OVERLAY.tsv	750e3bb30f3b1265fccde64de5d247d627b82ca9867e21a11ef3b67f5ca5bc39							SOURCE_ADJUDICATION_OR_JOIN_NOT_INDEPENDENT_HUMAN_VERIFICATION	Heterogeneous lineage entry, not an independent publication, accusation or new full-envelope rereading.	D399C41507135
CURRENT_SOURCE_LINEAGE_v4	V2_FIELD_0183	V2_FIELD	PMID:41507135	PPAIR0012	use_pattern_source_block_ids	D372BC1D0879A57A480B3FED2	D399E41507135_1|D399E41507135_2|D399E41507135_3|D399E41507135_4	1	ONE_FIELD_CHANGE_RECORD	D399E41507135_1|D399E41507135_2|D399E41507135_3|D399E41507135_4	manuscript/jno_submission_v1/source_adjudication_v2/CORRECTION_OVERLAY.tsv	750e3bb30f3b1265fccde64de5d247d627b82ca9867e21a11ef3b67f5ca5bc39							SOURCE_ADJUDICATION_OR_JOIN_NOT_INDEPENDENT_HUMAN_VERIFICATION	Heterogeneous lineage entry, not an independent publication, accusation or new full-envelope rereading.	D399C41507135
CURRENT_SOURCE_LINEAGE_v4	V2_FIELD_0184	V2_FIELD	PMID:41507135	PPAIR0012	procedural_independence_required	YES	NO	1	ONE_FIELD_CHANGE_RECORD	D399E41507135_1|D399E41507135_2|D399E41507135_3|D399E41507135_4	manuscript/jno_submission_v1/source_adjudication_v2/CORRECTION_OVERLAY.tsv	750e3bb30f3b1265fccde64de5d247d627b82ca9867e21a11ef3b67f5ca5bc39							SOURCE_ADJUDICATION_OR_JOIN_NOT_INDEPENDENT_HUMAN_VERIFICATION	Heterogeneous lineage entry, not an independent publication, accusation or new full-envelope rereading.	D399C41507135
CURRENT_SOURCE_LINEAGE_v4	V2_FIELD_0185	V2_FIELD	PMID:41507135	PPAIR0012	independence_unit	DIRECT_PATIENT_SPECIMEN_OR_SAMPLE_RECORD	NOT_APPLICABLE	1	ONE_FIELD_CHANGE_RECORD	D399E41507135_1|D399E41507135_2|D399E41507135_3|D399E41507135_4	manuscript/jno_submission_v1/source_adjudication_v2/CORRECTION_OVERLAY.tsv	750e3bb30f3b1265fccde64de5d247d627b82ca9867e21a11ef3b67f5ca5bc39							SOURCE_ADJUDICATION_OR_JOIN_NOT_INDEPENDENT_HUMAN_VERIFICATION	Heterogeneous lineage entry, not an independent publication, accusation or new full-envelope rereading.	D399C41507135
CURRENT_SOURCE_LINEAGE_v4	V2_FIELD_0186	V2_FIELD	PMID:41507135	PPAIR0012	pair_procedural_route	PROCEDURAL_MISUSE_AS_REPORTED	OUTSIDE_INDEPENDENCE_NOT_REQUIRED	1	ONE_FIELD_CHANGE_RECORD	D399E41507135_1|D399E41507135_2|D399E41507135_3|D399E41507135_4	manuscript/jno_submission_v1/source_adjudication_v2/CORRECTION_OVERLAY.tsv	750e3bb30f3b1265fccde64de5d247d627b82ca9867e21a11ef3b67f5ca5bc39							SOURCE_ADJUDICATION_OR_JOIN_NOT_INDEPENDENT_HUMAN_VERIFICATION	Heterogeneous lineage entry, not an independent publication, accusation or new full-envelope rereading.	D399C41507135
CURRENT_SOURCE_LINEAGE_v4	V2_FIELD_0187	V2_FIELD	PMID:41507135	PPAIR0012	decision_reason	INDEPENDENCE_REQUIRED_COMPLETE_ENVELOPE_NO_REPORTED_SAFEGUARD	USE_PATTERN_DOES_NOT_REQUIRE_INDEPENDENT_RECORDS	1	ONE_FIELD_CHANGE_RECORD	D399E41507135_1|D399E41507135_2|D399E41507135_3|D399E41507135_4	manuscript/jno_submission_v1/source_adjudication_v2/CORRECTION_OVERLAY.tsv	750e3bb30f3b1265fccde64de5d247d627b82ca9867e21a11ef3b67f5ca5bc39							SOURCE_ADJUDICATION_OR_JOIN_NOT_INDEPENDENT_HUMAN_VERIFICATION	Heterogeneous lineage entry, not an independent publication, accusation or new full-envelope rereading.	D399C41507135
CURRENT_SOURCE_LINEAGE_v4	V2_FIELD_0188	V2_FIELD	PMID:41507135	PPAIR0012	postreview_correction_ids		D399C41507135	1	ONE_FIELD_CHANGE_RECORD	D399E41507135_1|D399E41507135_2|D399E41507135_3|D399E41507135_4	manuscript/jno_submission_v1/source_adjudication_v2/CORRECTION_OVERLAY.tsv	750e3bb30f3b1265fccde64de5d247d627b82ca9867e21a11ef3b67f5ca5bc39							SOURCE_ADJUDICATION_OR_JOIN_NOT_INDEPENDENT_HUMAN_VERIFICATION	Heterogeneous lineage entry, not an independent publication, accusation or new full-envelope rereading.	D399C41507135
CURRENT_SOURCE_LINEAGE_v4	V3_RECHECK_0001	V3_RECHECK	PMID:35836886	PPAIR0095	pair_procedural_route	PROCEDURAL_MISUSE_AS_REPORTED	OUTSIDE_INDEPENDENCE_NOT_REQUIRED	1	ONE_RECHECKED_PAIR_ROW	D401E0001|D401E0002	manuscript/jno_submission_v1/source_adjudication_v3/CORRECTION_OVERLAY.tsv	64518deccad0366fa41ef5884bf18623cb7dcc848416176214e81b7362c57c63						route_changed=TRUE	SOURCE_ADJUDICATION_OR_JOIN_NOT_INDEPENDENT_HUMAN_VERIFICATION	Heterogeneous lineage entry, not an independent publication, accusation or new full-envelope rereading.
CURRENT_SOURCE_LINEAGE_v4	V3_RECHECK_0002	V3_RECHECK	PMID:35836886	PPAIR0097	pair_procedural_route	PROCEDURAL_MISUSE_AS_REPORTED	OUTSIDE_INDEPENDENCE_NOT_REQUIRED	1	ONE_RECHECKED_PAIR_ROW	D401E0001|D401E0002	manuscript/jno_submission_v1/source_adjudication_v3/CORRECTION_OVERLAY.tsv	64518deccad0366fa41ef5884bf18623cb7dcc848416176214e81b7362c57c63						route_changed=TRUE	SOURCE_ADJUDICATION_OR_JOIN_NOT_INDEPENDENT_HUMAN_VERIFICATION	Heterogeneous lineage entry, not an independent publication, accusation or new full-envelope rereading.
CURRENT_SOURCE_LINEAGE_v4	V3_RECHECK_0003	V3_RECHECK	PMID:35968571	PPAIR0018	pair_procedural_route	PROCEDURAL_MISUSE_AS_REPORTED	UNASSESSABLE	1	ONE_RECHECKED_PAIR_ROW	D401E0003|D401E0004	manuscript/jno_submission_v1/source_adjudication_v3/CORRECTION_OVERLAY.tsv	64518deccad0366fa41ef5884bf18623cb7dcc848416176214e81b7362c57c63						route_changed=TRUE	SOURCE_ADJUDICATION_OR_JOIN_NOT_INDEPENDENT_HUMAN_VERIFICATION	Heterogeneous lineage entry, not an independent publication, accusation or new full-envelope rereading.
CURRENT_SOURCE_LINEAGE_v4	V3_RECHECK_0004	V3_RECHECK	PMID:37205181	PPAIR0019	pair_procedural_route	PROCEDURAL_MISUSE_AS_REPORTED	PROCEDURAL_MISUSE_AS_REPORTED	1	ONE_RECHECKED_PAIR_ROW	D401E0005|D401E0006|D401E0007|D401E0008	manuscript/jno_submission_v1/source_adjudication_v3/CORRECTION_OVERLAY.tsv	64518deccad0366fa41ef5884bf18623cb7dcc848416176214e81b7362c57c63						route_changed=FALSE	SOURCE_ADJUDICATION_OR_JOIN_NOT_INDEPENDENT_HUMAN_VERIFICATION	Heterogeneous lineage entry, not an independent publication, accusation or new full-envelope rereading.
CURRENT_SOURCE_LINEAGE_v4	V3_RECHECK_0005	V3_RECHECK	PMID:37205181	PPAIR0020	pair_procedural_route	PROCEDURAL_MISUSE_AS_REPORTED	PROCEDURAL_MISUSE_AS_REPORTED	1	ONE_RECHECKED_PAIR_ROW	D401E0005|D401E0006|D401E0007|D401E0008	manuscript/jno_submission_v1/source_adjudication_v3/CORRECTION_OVERLAY.tsv	64518deccad0366fa41ef5884bf18623cb7dcc848416176214e81b7362c57c63						route_changed=FALSE	SOURCE_ADJUDICATION_OR_JOIN_NOT_INDEPENDENT_HUMAN_VERIFICATION	Heterogeneous lineage entry, not an independent publication, accusation or new full-envelope rereading.
CURRENT_SOURCE_LINEAGE_v4	V3_RECHECK_0006	V3_RECHECK	PMID:37900138	PPAIR0041	pair_procedural_route	PROCEDURAL_MISUSE_AS_REPORTED	UNASSESSABLE	1	ONE_RECHECKED_PAIR_ROW	D401E0009|D401E0010	manuscript/jno_submission_v1/source_adjudication_v3/CORRECTION_OVERLAY.tsv	64518deccad0366fa41ef5884bf18623cb7dcc848416176214e81b7362c57c63						route_changed=TRUE	SOURCE_ADJUDICATION_OR_JOIN_NOT_INDEPENDENT_HUMAN_VERIFICATION	Heterogeneous lineage entry, not an independent publication, accusation or new full-envelope rereading.
CURRENT_SOURCE_LINEAGE_v4	V3_RECHECK_0007	V3_RECHECK	PMID:38441550	PPAIR0020	pair_procedural_route	PROCEDURAL_MISUSE_AS_REPORTED	PROCEDURAL_MISUSE_AS_REPORTED	1	ONE_RECHECKED_PAIR_ROW	D401E0011|D401E0012|D401E0013|D401E0014	manuscript/jno_submission_v1/source_adjudication_v3/CORRECTION_OVERLAY.tsv	64518deccad0366fa41ef5884bf18623cb7dcc848416176214e81b7362c57c63						route_changed=FALSE	SOURCE_ADJUDICATION_OR_JOIN_NOT_INDEPENDENT_HUMAN_VERIFICATION	Heterogeneous lineage entry, not an independent publication, accusation or new full-envelope rereading.
CURRENT_SOURCE_LINEAGE_v4	V3_RECHECK_0008	V3_RECHECK	PMID:38663915	PPAIR0019	pair_procedural_route	PROCEDURAL_MISUSE_AS_REPORTED	PROCEDURAL_MISUSE_AS_REPORTED	1	ONE_RECHECKED_PAIR_ROW	D401E0015|D401E0016|D401E0017	manuscript/jno_submission_v1/source_adjudication_v3/CORRECTION_OVERLAY.tsv	64518deccad0366fa41ef5884bf18623cb7dcc848416176214e81b7362c57c63						route_changed=FALSE	SOURCE_ADJUDICATION_OR_JOIN_NOT_INDEPENDENT_HUMAN_VERIFICATION	Heterogeneous lineage entry, not an independent publication, accusation or new full-envelope rereading.
CURRENT_SOURCE_LINEAGE_v4	V3_RECHECK_0009	V3_RECHECK	PMID:38663915	PPAIR0020	pair_procedural_route	PROCEDURAL_MISUSE_AS_REPORTED	PROCEDURAL_MISUSE_AS_REPORTED	1	ONE_RECHECKED_PAIR_ROW	D401E0015|D401E0016|D401E0017	manuscript/jno_submission_v1/source_adjudication_v3/CORRECTION_OVERLAY.tsv	64518deccad0366fa41ef5884bf18623cb7dcc848416176214e81b7362c57c63						route_changed=FALSE	SOURCE_ADJUDICATION_OR_JOIN_NOT_INDEPENDENT_HUMAN_VERIFICATION	Heterogeneous lineage entry, not an independent publication, accusation or new full-envelope rereading.
CURRENT_SOURCE_LINEAGE_v4	V3_RECHECK_0010	V3_RECHECK	PMID:40873563	PPAIR0024	pair_procedural_route	PROCEDURAL_MISUSE_AS_REPORTED	PROCEDURAL_MISUSE_AS_REPORTED	1	ONE_RECHECKED_PAIR_ROW	D401E0018|D401E0019|D401E0020	manuscript/jno_submission_v1/source_adjudication_v3/CORRECTION_OVERLAY.tsv	64518deccad0366fa41ef5884bf18623cb7dcc848416176214e81b7362c57c63						route_changed=FALSE	SOURCE_ADJUDICATION_OR_JOIN_NOT_INDEPENDENT_HUMAN_VERIFICATION	Heterogeneous lineage entry, not an independent publication, accusation or new full-envelope rereading.
CURRENT_SOURCE_LINEAGE_v4	V4_ADDITION_0001	V4_ADDITION	DOI:10.1101/2025.11.16.688689	PPAIR0024	pair_procedural_route		PROCEDURAL_MISUSE_AS_REPORTED	1	ONE_RECOVERED_PAIR_ADDITION	D401E0048|D401E0049|D401E0050|D401E0051|D401E0052|D403E0001|D405P01|D405P02|D405P03|D405P04|D405P05|D405P06|D405P07	manuscript/jno_submission_v1/source_adjudication_v4/RECOVERED_SOURCE_DECISIONS.tsv	39e525d2b428cd3b08132cf78328455afe30a72e31a9a510c0dacd6d3a8ef376							SOURCE_ADJUDICATION_OR_JOIN_NOT_INDEPENDENT_HUMAN_VERIFICATION	Heterogeneous lineage entry, not an independent publication, accusation or new full-envelope rereading.
CURRENT_SOURCE_LINEAGE_v4	V4_ADDITION_0002	V4_ADDITION	PMID:19704919	PPAIR0016	pair_procedural_route		OUTSIDE_SINGLE_CONTRIBUTION_OR_CONSTITUENT_COHORT	1	ONE_RECOVERED_PAIR_ADDITION	D401E0024|D401E0025|D401E0026|D403E0002	manuscript/jno_submission_v1/source_adjudication_v4/RECOVERED_SOURCE_DECISIONS.tsv	39e525d2b428cd3b08132cf78328455afe30a72e31a9a510c0dacd6d3a8ef376							SOURCE_ADJUDICATION_OR_JOIN_NOT_INDEPENDENT_HUMAN_VERIFICATION	Heterogeneous lineage entry, not an independent publication, accusation or new full-envelope rereading.
CURRENT_SOURCE_LINEAGE_v4	V4_ADDITION_0003	V4_ADDITION	PMID:25906751	PPAIR0018	pair_procedural_route		OUTSIDE_NO_DUAL_ANALYTIC_LINKED_USE	1	ONE_RECOVERED_PAIR_ADDITION	D401E0021|D401E0022|D401E0023	manuscript/jno_submission_v1/source_adjudication_v4/RECOVERED_SOURCE_DECISIONS.tsv	39e525d2b428cd3b08132cf78328455afe30a72e31a9a510c0dacd6d3a8ef376							SOURCE_ADJUDICATION_OR_JOIN_NOT_INDEPENDENT_HUMAN_VERIFICATION	Heterogeneous lineage entry, not an independent publication, accusation or new full-envelope rereading.
CURRENT_SOURCE_LINEAGE_v4	V4_ADDITION_0004	V4_ADDITION	PMID:26734997	PPAIR0092	pair_procedural_route		OUTSIDE_SINGLE_CONTRIBUTION_OR_CONSTITUENT_COHORT	1	ONE_RECOVERED_PAIR_ADDITION	D401E0027|D401E0028|D401E0029|D401E0030	manuscript/jno_submission_v1/source_adjudication_v4/RECOVERED_SOURCE_DECISIONS.tsv	39e525d2b428cd3b08132cf78328455afe30a72e31a9a510c0dacd6d3a8ef376							SOURCE_ADJUDICATION_OR_JOIN_NOT_INDEPENDENT_HUMAN_VERIFICATION	Heterogeneous lineage entry, not an independent publication, accusation or new full-envelope rereading.
CURRENT_SOURCE_LINEAGE_v4	V4_ADDITION_0005	V4_ADDITION	PMID:34831421	PPAIR0014	pair_procedural_route		OUTSIDE_NO_DUAL_ANALYTIC_LINKED_USE	1	ONE_RECOVERED_PAIR_ADDITION	D405R34831421	manuscript/jno_submission_v1/source_adjudication_v4/RECOVERED_SOURCE_DECISIONS.tsv	39e525d2b428cd3b08132cf78328455afe30a72e31a9a510c0dacd6d3a8ef376							SOURCE_ADJUDICATION_OR_JOIN_NOT_INDEPENDENT_HUMAN_VERIFICATION	Heterogeneous lineage entry, not an independent publication, accusation or new full-envelope rereading.
CURRENT_SOURCE_LINEAGE_v4	V4_ADDITION_0006	V4_ADDITION	PMID:34831421	PPAIR0018	pair_procedural_route		OUTSIDE_NO_DUAL_ANALYTIC_LINKED_USE	1	ONE_RECOVERED_PAIR_ADDITION	D405R34831421	manuscript/jno_submission_v1/source_adjudication_v4/RECOVERED_SOURCE_DECISIONS.tsv	39e525d2b428cd3b08132cf78328455afe30a72e31a9a510c0dacd6d3a8ef376							SOURCE_ADJUDICATION_OR_JOIN_NOT_INDEPENDENT_HUMAN_VERIFICATION	Heterogeneous lineage entry, not an independent publication, accusation or new full-envelope rereading.
CURRENT_SOURCE_LINEAGE_v4	V4_ADDITION_0007	V4_ADDITION	PMID:34831421	PPAIR0092	pair_procedural_route		OUTSIDE_NO_DUAL_ANALYTIC_LINKED_USE	1	ONE_RECOVERED_PAIR_ADDITION	D405R34831421	manuscript/jno_submission_v1/source_adjudication_v4/RECOVERED_SOURCE_DECISIONS.tsv	39e525d2b428cd3b08132cf78328455afe30a72e31a9a510c0dacd6d3a8ef376							SOURCE_ADJUDICATION_OR_JOIN_NOT_INDEPENDENT_HUMAN_VERIFICATION	Heterogeneous lineage entry, not an independent publication, accusation or new full-envelope rereading.
CURRENT_SOURCE_LINEAGE_v4	V4_ADDITION_0008	V4_ADDITION	PMID:34910907	PPAIR0012	pair_procedural_route		UNASSESSABLE	1	ONE_RECOVERED_PAIR_ADDITION	D401E0031|D401E0032|D401E0033|D401E0034|D401E0035|D401E0036	manuscript/jno_submission_v1/source_adjudication_v4/RECOVERED_SOURCE_DECISIONS.tsv	39e525d2b428cd3b08132cf78328455afe30a72e31a9a510c0dacd6d3a8ef376							SOURCE_ADJUDICATION_OR_JOIN_NOT_INDEPENDENT_HUMAN_VERIFICATION	Heterogeneous lineage entry, not an independent publication, accusation or new full-envelope rereading.
CURRENT_SOURCE_LINEAGE_v4	V4_ADDITION_0009	V4_ADDITION	PMID:34910907	PPAIR0015	pair_procedural_route		UNASSESSABLE	1	ONE_RECOVERED_PAIR_ADDITION	D401E0031|D401E0032|D401E0033|D401E0034|D401E0035|D401E0036	manuscript/jno_submission_v1/source_adjudication_v4/RECOVERED_SOURCE_DECISIONS.tsv	39e525d2b428cd3b08132cf78328455afe30a72e31a9a510c0dacd6d3a8ef376							SOURCE_ADJUDICATION_OR_JOIN_NOT_INDEPENDENT_HUMAN_VERIFICATION	Heterogeneous lineage entry, not an independent publication, accusation or new full-envelope rereading.
CURRENT_SOURCE_LINEAGE_v4	V4_ADDITION_0010	V4_ADDITION	PMID:34910907	PPAIR0027	pair_procedural_route		UNASSESSABLE	1	ONE_RECOVERED_PAIR_ADDITION	D401E0031|D401E0032|D401E0033|D401E0034|D401E0035|D401E0036	manuscript/jno_submission_v1/source_adjudication_v4/RECOVERED_SOURCE_DECISIONS.tsv	39e525d2b428cd3b08132cf78328455afe30a72e31a9a510c0dacd6d3a8ef376							SOURCE_ADJUDICATION_OR_JOIN_NOT_INDEPENDENT_HUMAN_VERIFICATION	Heterogeneous lineage entry, not an independent publication, accusation or new full-envelope rereading.
CURRENT_SOURCE_LINEAGE_v4	V4_ADDITION_0011	V4_ADDITION	PMID:35814454	PPAIR0012	pair_procedural_route		UNASSESSABLE	1	ONE_RECOVERED_PAIR_ADDITION	D401E0037|D401E0038|D401E0039|D401E0040|D401E0041|D401E0042|D403E0003	manuscript/jno_submission_v1/source_adjudication_v4/RECOVERED_SOURCE_DECISIONS.tsv	39e525d2b428cd3b08132cf78328455afe30a72e31a9a510c0dacd6d3a8ef376							SOURCE_ADJUDICATION_OR_JOIN_NOT_INDEPENDENT_HUMAN_VERIFICATION	Heterogeneous lineage entry, not an independent publication, accusation or new full-envelope rereading.
CURRENT_SOURCE_LINEAGE_v4	V4_ADDITION_0012	V4_ADDITION	PMID:36545507	PPAIR0014	pair_procedural_route		OUTSIDE_NO_DUAL_ANALYTIC_LINKED_USE	1	ONE_RECOVERED_PAIR_ADDITION	D405R36545507	manuscript/jno_submission_v1/source_adjudication_v4/RECOVERED_SOURCE_DECISIONS.tsv	39e525d2b428cd3b08132cf78328455afe30a72e31a9a510c0dacd6d3a8ef376							SOURCE_ADJUDICATION_OR_JOIN_NOT_INDEPENDENT_HUMAN_VERIFICATION	Heterogeneous lineage entry, not an independent publication, accusation or new full-envelope rereading.
CURRENT_SOURCE_LINEAGE_v4	V4_ADDITION_0013	V4_ADDITION	PMID:36545507	PPAIR0018	pair_procedural_route		OUTSIDE_NO_DUAL_ANALYTIC_LINKED_USE	1	ONE_RECOVERED_PAIR_ADDITION	D405R36545507	manuscript/jno_submission_v1/source_adjudication_v4/RECOVERED_SOURCE_DECISIONS.tsv	39e525d2b428cd3b08132cf78328455afe30a72e31a9a510c0dacd6d3a8ef376							SOURCE_ADJUDICATION_OR_JOIN_NOT_INDEPENDENT_HUMAN_VERIFICATION	Heterogeneous lineage entry, not an independent publication, accusation or new full-envelope rereading.
CURRENT_SOURCE_LINEAGE_v4	V4_ADDITION_0014	V4_ADDITION	PMID:36545507	PPAIR0092	pair_procedural_route		OUTSIDE_NO_DUAL_ANALYTIC_LINKED_USE	1	ONE_RECOVERED_PAIR_ADDITION	D405R36545507	manuscript/jno_submission_v1/source_adjudication_v4/RECOVERED_SOURCE_DECISIONS.tsv	39e525d2b428cd3b08132cf78328455afe30a72e31a9a510c0dacd6d3a8ef376							SOURCE_ADJUDICATION_OR_JOIN_NOT_INDEPENDENT_HUMAN_VERIFICATION	Heterogeneous lineage entry, not an independent publication, accusation or new full-envelope rereading.
CURRENT_SOURCE_LINEAGE_v4	V4_ADDITION_0015	V4_ADDITION	PMID:37407670	PPAIR0035	pair_procedural_route		OUTSIDE_NO_DUAL_ANALYTIC_LINKED_USE	1	ONE_RECOVERED_PAIR_ADDITION	D401E0043|D401E0044|D401E0045|D401E0046|D401E0047	manuscript/jno_submission_v1/source_adjudication_v4/RECOVERED_SOURCE_DECISIONS.tsv	39e525d2b428cd3b08132cf78328455afe30a72e31a9a510c0dacd6d3a8ef376							SOURCE_ADJUDICATION_OR_JOIN_NOT_INDEPENDENT_HUMAN_VERIFICATION	Heterogeneous lineage entry, not an independent publication, accusation or new full-envelope rereading.
CURRENT_SOURCE_LINEAGE_v4	V4_ADDITION_0016	V4_ADDITION	PMID:38115248	PPAIR0018	pair_procedural_route		OUTSIDE_NO_DUAL_ANALYTIC_LINKED_USE	1	ONE_RECOVERED_PAIR_ADDITION	D405R38115248	manuscript/jno_submission_v1/source_adjudication_v4/RECOVERED_SOURCE_DECISIONS.tsv	39e525d2b428cd3b08132cf78328455afe30a72e31a9a510c0dacd6d3a8ef376							SOURCE_ADJUDICATION_OR_JOIN_NOT_INDEPENDENT_HUMAN_VERIFICATION	Heterogeneous lineage entry, not an independent publication, accusation or new full-envelope rereading.
CURRENT_SOURCE_LINEAGE_v5	V5_SOURCE_CLOSURE_0001	V5_SOURCE_CLOSURE	DOI:10.21203/rs.3.rs-10122771/v1	PPAIR0019	pair_procedural_route	UNASSESSABLE	PROCEDURAL_MISUSE_AS_REPORTED	1	ONE_BOUNDED_SOURCE_UPDATED_PAIR_ROW	D406E0001|D406E0002|D406E0003|D406E0004	manuscript/jno_submission_v1/source_adjudication_v5/CORRECTION_OVERLAY.tsv	cb1b248ffa5397e9416aef0914e38bd24a0ca6e308036971757e9ef7365e27e6						route_changed=TRUE; changed_prior_fields=schema_version|left_evidence_block_ids|right_evidence_block_ids|linked_claim_source_block_ids|use_pattern_source_block_ids|material_envelope_complete|procedural_independence_required|material_envelope_resolution|independence_unit|pair_procedural_route|decision_reason|claim_closure_evidence_ids|claim_closure_evidence_index|claim_closure_source_scope	MAIN_SOURCE_ADJUDICATION_NOT_INDEPENDENT_HUMAN_VERIFICATION	One pair-level source update, not one independent paper review. An unchanged route can have a substantive evidence or reporting-gap update.	D406_ACCEPTED_CLOSURE
CURRENT_SOURCE_LINEAGE_v5	V5_SOURCE_CLOSURE_0002	V5_SOURCE_CLOSURE	PMID:21443765	PPAIR0016	pair_procedural_route	UNASSESSABLE	UNASSESSABLE	1	ONE_BOUNDED_SOURCE_UPDATED_PAIR_ROW	D406E0005|D406E0006|D406E0007	manuscript/jno_submission_v1/source_adjudication_v5/CORRECTION_OVERLAY.tsv	cb1b248ffa5397e9416aef0914e38bd24a0ca6e308036971757e9ef7365e27e6						route_changed=FALSE; changed_prior_fields=schema_version|left_evidence_block_ids|right_evidence_block_ids|linked_claim_source_block_ids|use_pattern_source_block_ids|constituent_statement_status|affirmative_overlap_control_status|overlap_control_class|unresolved_reason|material_envelope_resolution|claim_closure_evidence_ids|claim_closure_evidence_index|claim_closure_source_scope	MAIN_SOURCE_ADJUDICATION_NOT_INDEPENDENT_HUMAN_VERIFICATION	One pair-level source update, not one independent paper review. An unchanged route can have a substantive evidence or reporting-gap update.	D406_ACCEPTED_CLOSURE
CURRENT_SOURCE_LINEAGE_v5	V5_SOURCE_CLOSURE_0003	V5_SOURCE_CLOSURE	PMID:21443765	PPAIR0017	pair_procedural_route	UNASSESSABLE	UNASSESSABLE	1	ONE_BOUNDED_SOURCE_UPDATED_PAIR_ROW	D406E0005|D406E0006|D406E0007	manuscript/jno_submission_v1/source_adjudication_v5/CORRECTION_OVERLAY.tsv	cb1b248ffa5397e9416aef0914e38bd24a0ca6e308036971757e9ef7365e27e6						route_changed=FALSE; changed_prior_fields=schema_version|left_evidence_block_ids|right_evidence_block_ids|linked_claim_source_block_ids|use_pattern_source_block_ids|constituent_statement_status|affirmative_overlap_control_status|overlap_control_class|unresolved_reason|material_envelope_resolution|claim_closure_evidence_ids|claim_closure_evidence_index|claim_closure_source_scope	MAIN_SOURCE_ADJUDICATION_NOT_INDEPENDENT_HUMAN_VERIFICATION	One pair-level source update, not one independent paper review. An unchanged route can have a substantive evidence or reporting-gap update.	D406_ACCEPTED_CLOSURE
CURRENT_SOURCE_LINEAGE_v5	V5_SOURCE_CLOSURE_0004	V5_SOURCE_CLOSURE	PMID:21443765	PPAIR0095	pair_procedural_route	UNASSESSABLE	UNASSESSABLE	1	ONE_BOUNDED_SOURCE_UPDATED_PAIR_ROW	D406E0005|D406E0006|D406E0007	manuscript/jno_submission_v1/source_adjudication_v5/CORRECTION_OVERLAY.tsv	cb1b248ffa5397e9416aef0914e38bd24a0ca6e308036971757e9ef7365e27e6						route_changed=FALSE; changed_prior_fields=schema_version|left_evidence_block_ids|right_evidence_block_ids|linked_claim_source_block_ids|use_pattern_source_block_ids|constituent_statement_status|affirmative_overlap_control_status|overlap_control_class|unresolved_reason|material_envelope_resolution|claim_closure_evidence_ids|claim_closure_evidence_index|claim_closure_source_scope	MAIN_SOURCE_ADJUDICATION_NOT_INDEPENDENT_HUMAN_VERIFICATION	One pair-level source update, not one independent paper review. An unchanged route can have a substantive evidence or reporting-gap update.	D406_ACCEPTED_CLOSURE
CURRENT_SOURCE_LINEAGE_v5	V5_SOURCE_CLOSURE_0005	V5_SOURCE_CLOSURE	PMID:23955016	PPAIR0016	pair_procedural_route	UNASSESSABLE	UNASSESSABLE	1	ONE_BOUNDED_SOURCE_UPDATED_PAIR_ROW	D406E0008|D406E0009|D406E0010	manuscript/jno_submission_v1/source_adjudication_v5/CORRECTION_OVERLAY.tsv	cb1b248ffa5397e9416aef0914e38bd24a0ca6e308036971757e9ef7365e27e6						route_changed=FALSE; changed_prior_fields=schema_version|left_evidence_block_ids|right_evidence_block_ids|linked_claim_source_block_ids|use_pattern|use_pattern_source_block_ids|unresolved_reason|material_envelope_complete|material_envelope_resolution|decision_reason|claim_closure_evidence_ids|claim_closure_evidence_index|claim_closure_source_scope	MAIN_SOURCE_ADJUDICATION_NOT_INDEPENDENT_HUMAN_VERIFICATION	One pair-level source update, not one independent paper review. An unchanged route can have a substantive evidence or reporting-gap update.	D406_ACCEPTED_CLOSURE
CURRENT_SOURCE_LINEAGE_v5	V5_SOURCE_CLOSURE_0006	V5_SOURCE_CLOSURE	PMID:24752237	PPAIR0092	pair_procedural_route	UNASSESSABLE	OUTSIDE_SINGLE_CONTRIBUTION_OR_CONSTITUENT_COHORT	1	ONE_BOUNDED_SOURCE_UPDATED_PAIR_ROW	D406E0011|D406E0012|D406E0013	manuscript/jno_submission_v1/source_adjudication_v5/CORRECTION_OVERLAY.tsv	cb1b248ffa5397e9416aef0914e38bd24a0ca6e308036971757e9ef7365e27e6						route_changed=TRUE; changed_prior_fields=schema_version|left_evidence_block_ids|right_evidence_block_ids|linked_claim_source_block_ids|use_pattern|use_pattern_source_block_ids|constituent_statement_status|constituent_statement_source_block_ids|affirmative_overlap_control_status|overlap_control_class|unresolved_reason|material_envelope_complete|procedural_independence_required|material_envelope_resolution|independence_unit|pair_procedural_route|decision_reason|claim_closure_evidence_ids|claim_closure_evidence_index|claim_closure_source_scope	MAIN_SOURCE_ADJUDICATION_NOT_INDEPENDENT_HUMAN_VERIFICATION	One pair-level source update, not one independent paper review. An unchanged route can have a substantive evidence or reporting-gap update.	D406_ACCEPTED_CLOSURE
CURRENT_SOURCE_LINEAGE_v5	V5_SOURCE_CLOSURE_0007	V5_SOURCE_CLOSURE	PMID:26374197	PPAIR0035	pair_procedural_route	UNASSESSABLE	UNASSESSABLE	1	ONE_BOUNDED_SOURCE_UPDATED_PAIR_ROW	D406E0014	manuscript/jno_submission_v1/source_adjudication_v5/CORRECTION_OVERLAY.tsv	cb1b248ffa5397e9416aef0914e38bd24a0ca6e308036971757e9ef7365e27e6						route_changed=FALSE; changed_prior_fields=schema_version|left_evidence_block_ids|right_evidence_block_ids|linked_claim_source_block_ids|use_pattern_source_block_ids|unresolved_reason|material_envelope_resolution|claim_closure_evidence_ids|claim_closure_evidence_index|claim_closure_source_scope	MAIN_SOURCE_ADJUDICATION_NOT_INDEPENDENT_HUMAN_VERIFICATION	One pair-level source update, not one independent paper review. An unchanged route can have a substantive evidence or reporting-gap update.	D406_ACCEPTED_CLOSURE
CURRENT_SOURCE_LINEAGE_v5	V5_SOURCE_CLOSURE_0008	V5_SOURCE_CLOSURE	PMID:26713053	PPAIR0017	pair_procedural_route	UNASSESSABLE	OUTSIDE_INDEPENDENCE_NOT_REQUIRED	1	ONE_BOUNDED_SOURCE_UPDATED_PAIR_ROW	D406E0015|D406E0016|D406E0017	manuscript/jno_submission_v1/source_adjudication_v5/CORRECTION_OVERLAY.tsv	cb1b248ffa5397e9416aef0914e38bd24a0ca6e308036971757e9ef7365e27e6						route_changed=TRUE; changed_prior_fields=schema_version|left_evidence_block_ids|right_evidence_block_ids|linked_claim_source_block_ids|use_pattern|use_pattern_source_block_ids|unresolved_reason|procedural_independence_required|material_envelope_resolution|independence_unit|pair_procedural_route|decision_reason|claim_closure_evidence_ids|claim_closure_evidence_index|claim_closure_source_scope	MAIN_SOURCE_ADJUDICATION_NOT_INDEPENDENT_HUMAN_VERIFICATION	One pair-level source update, not one independent paper review. An unchanged route can have a substantive evidence or reporting-gap update.	D406_ACCEPTED_CLOSURE
CURRENT_SOURCE_LINEAGE_v5	V5_SOURCE_CLOSURE_0009	V5_SOURCE_CLOSURE	PMID:29725481	PPAIR0022	pair_procedural_route	UNASSESSABLE	UNASSESSABLE	1	ONE_BOUNDED_SOURCE_UPDATED_PAIR_ROW	D406E0018	manuscript/jno_submission_v1/source_adjudication_v5/CORRECTION_OVERLAY.tsv	cb1b248ffa5397e9416aef0914e38bd24a0ca6e308036971757e9ef7365e27e6						route_changed=FALSE; changed_prior_fields=schema_version|left_evidence_block_ids|right_evidence_block_ids|linked_claim_source_block_ids|use_pattern_source_block_ids|unresolved_reason|material_envelope_resolution|claim_closure_evidence_ids|claim_closure_evidence_index|claim_closure_source_scope	MAIN_SOURCE_ADJUDICATION_NOT_INDEPENDENT_HUMAN_VERIFICATION	One pair-level source update, not one independent paper review. An unchanged route can have a substantive evidence or reporting-gap update.	D406_ACCEPTED_CLOSURE
CURRENT_SOURCE_LINEAGE_v5	V5_SOURCE_CLOSURE_0010	V5_SOURCE_CLOSURE	PMID:30013366	PPAIR0017	pair_procedural_route	UNASSESSABLE	UNASSESSABLE	1	ONE_BOUNDED_SOURCE_UPDATED_PAIR_ROW	D406E0019|D406E0020|D406E0021	manuscript/jno_submission_v1/source_adjudication_v5/CORRECTION_OVERLAY.tsv	cb1b248ffa5397e9416aef0914e38bd24a0ca6e308036971757e9ef7365e27e6						route_changed=FALSE; changed_prior_fields=schema_version|left_evidence_block_ids|right_evidence_block_ids|linked_claim_source_block_ids|use_pattern|use_pattern_source_block_ids|unresolved_reason|material_envelope_complete|material_envelope_resolution|decision_reason|claim_closure_evidence_ids|claim_closure_evidence_index|claim_closure_source_scope	MAIN_SOURCE_ADJUDICATION_NOT_INDEPENDENT_HUMAN_VERIFICATION	One pair-level source update, not one independent paper review. An unchanged route can have a substantive evidence or reporting-gap update.	D406_ACCEPTED_CLOSURE
CURRENT_SOURCE_LINEAGE_v5	V5_SOURCE_CLOSURE_0011	V5_SOURCE_CLOSURE	PMID:32391871	PPAIR0012	pair_procedural_route	UNASSESSABLE	PROCEDURAL_MISUSE_AS_REPORTED	1	ONE_BOUNDED_SOURCE_UPDATED_PAIR_ROW	D406E0022|D406E0023|D406E0024|D406E0025	manuscript/jno_submission_v1/source_adjudication_v5/CORRECTION_OVERLAY.tsv	cb1b248ffa5397e9416aef0914e38bd24a0ca6e308036971757e9ef7365e27e6						route_changed=TRUE; changed_prior_fields=schema_version|left_evidence_block_ids|right_evidence_block_ids|linked_claim_source_block_ids|use_pattern_source_block_ids|material_envelope_complete|procedural_independence_required|material_envelope_resolution|independence_unit|pair_procedural_route|decision_reason|claim_closure_evidence_ids|claim_closure_evidence_index|claim_closure_source_scope	MAIN_SOURCE_ADJUDICATION_NOT_INDEPENDENT_HUMAN_VERIFICATION	One pair-level source update, not one independent paper review. An unchanged route can have a substantive evidence or reporting-gap update.	D406_ACCEPTED_CLOSURE
CURRENT_SOURCE_LINEAGE_v5	V5_SOURCE_CLOSURE_0012	V5_SOURCE_CLOSURE	PMID:32391871	PPAIR0029	pair_procedural_route	UNASSESSABLE	PROCEDURAL_MISUSE_AS_REPORTED	1	ONE_BOUNDED_SOURCE_UPDATED_PAIR_ROW	D406E0022|D406E0023|D406E0024|D406E0025	manuscript/jno_submission_v1/source_adjudication_v5/CORRECTION_OVERLAY.tsv	cb1b248ffa5397e9416aef0914e38bd24a0ca6e308036971757e9ef7365e27e6						route_changed=TRUE; changed_prior_fields=schema_version|left_evidence_block_ids|right_evidence_block_ids|linked_claim_source_block_ids|use_pattern_source_block_ids|material_envelope_complete|procedural_independence_required|material_envelope_resolution|independence_unit|pair_procedural_route|decision_reason|claim_closure_evidence_ids|claim_closure_evidence_index|claim_closure_source_scope	MAIN_SOURCE_ADJUDICATION_NOT_INDEPENDENT_HUMAN_VERIFICATION	One pair-level source update, not one independent paper review. An unchanged route can have a substantive evidence or reporting-gap update.	D406_ACCEPTED_CLOSURE
CURRENT_SOURCE_LINEAGE_v5	V5_SOURCE_CLOSURE_0013	V5_SOURCE_CLOSURE	PMID:32391871	PPAIR0031	pair_procedural_route	UNASSESSABLE	PROCEDURAL_MISUSE_AS_REPORTED	1	ONE_BOUNDED_SOURCE_UPDATED_PAIR_ROW	D406E0022|D406E0023|D406E0024|D406E0025	manuscript/jno_submission_v1/source_adjudication_v5/CORRECTION_OVERLAY.tsv	cb1b248ffa5397e9416aef0914e38bd24a0ca6e308036971757e9ef7365e27e6						route_changed=TRUE; changed_prior_fields=schema_version|left_evidence_block_ids|right_evidence_block_ids|linked_claim_source_block_ids|use_pattern_source_block_ids|material_envelope_complete|procedural_independence_required|material_envelope_resolution|independence_unit|pair_procedural_route|decision_reason|claim_closure_evidence_ids|claim_closure_evidence_index|claim_closure_source_scope	MAIN_SOURCE_ADJUDICATION_NOT_INDEPENDENT_HUMAN_VERIFICATION	One pair-level source update, not one independent paper review. An unchanged route can have a substantive evidence or reporting-gap update.	D406_ACCEPTED_CLOSURE
CURRENT_SOURCE_LINEAGE_v5	V5_SOURCE_CLOSURE_0014	V5_SOURCE_CLOSURE	PMID:32391871	PPAIR0032	pair_procedural_route	UNASSESSABLE	PROCEDURAL_MISUSE_AS_REPORTED	1	ONE_BOUNDED_SOURCE_UPDATED_PAIR_ROW	D406E0022|D406E0023|D406E0024|D406E0025	manuscript/jno_submission_v1/source_adjudication_v5/CORRECTION_OVERLAY.tsv	cb1b248ffa5397e9416aef0914e38bd24a0ca6e308036971757e9ef7365e27e6						route_changed=TRUE; changed_prior_fields=schema_version|left_evidence_block_ids|right_evidence_block_ids|linked_claim_source_block_ids|use_pattern_source_block_ids|material_envelope_complete|procedural_independence_required|material_envelope_resolution|independence_unit|pair_procedural_route|decision_reason|claim_closure_evidence_ids|claim_closure_evidence_index|claim_closure_source_scope	MAIN_SOURCE_ADJUDICATION_NOT_INDEPENDENT_HUMAN_VERIFICATION	One pair-level source update, not one independent paper review. An unchanged route can have a substantive evidence or reporting-gap update.	D406_ACCEPTED_CLOSURE
CURRENT_SOURCE_LINEAGE_v5	V5_SOURCE_CLOSURE_0015	V5_SOURCE_CLOSURE	PMID:32391871	PPAIR0035	pair_procedural_route	UNASSESSABLE	PROCEDURAL_MISUSE_AS_REPORTED	1	ONE_BOUNDED_SOURCE_UPDATED_PAIR_ROW	D406E0022|D406E0023|D406E0024|D406E0025	manuscript/jno_submission_v1/source_adjudication_v5/CORRECTION_OVERLAY.tsv	cb1b248ffa5397e9416aef0914e38bd24a0ca6e308036971757e9ef7365e27e6						route_changed=TRUE; changed_prior_fields=schema_version|left_evidence_block_ids|right_evidence_block_ids|linked_claim_source_block_ids|use_pattern_source_block_ids|material_envelope_complete|procedural_independence_required|material_envelope_resolution|independence_unit|pair_procedural_route|decision_reason|claim_closure_evidence_ids|claim_closure_evidence_index|claim_closure_source_scope	MAIN_SOURCE_ADJUDICATION_NOT_INDEPENDENT_HUMAN_VERIFICATION	One pair-level source update, not one independent paper review. An unchanged route can have a substantive evidence or reporting-gap update.	D406_ACCEPTED_CLOSURE
CURRENT_SOURCE_LINEAGE_v5	V5_SOURCE_CLOSURE_0016	V5_SOURCE_CLOSURE	PMID:33519899	PPAIR0014	pair_procedural_route	UNASSESSABLE	OUTSIDE_INDEPENDENCE_NOT_REQUIRED	1	ONE_BOUNDED_SOURCE_UPDATED_PAIR_ROW	D406E0026|D406E0027|D406E0028|D406E0029	manuscript/jno_submission_v1/source_adjudication_v5/CORRECTION_OVERLAY.tsv	cb1b248ffa5397e9416aef0914e38bd24a0ca6e308036971757e9ef7365e27e6						route_changed=TRUE; changed_prior_fields=schema_version|left_evidence_block_ids|right_evidence_block_ids|linked_claim_source_block_ids|use_pattern|use_pattern_source_block_ids|procedural_independence_required|material_envelope_resolution|independence_unit|pair_procedural_route|decision_reason|claim_closure_evidence_ids|claim_closure_evidence_index|claim_closure_source_scope	MAIN_SOURCE_ADJUDICATION_NOT_INDEPENDENT_HUMAN_VERIFICATION	One pair-level source update, not one independent paper review. An unchanged route can have a substantive evidence or reporting-gap update.	D406_ACCEPTED_CLOSURE
CURRENT_SOURCE_LINEAGE_v5	V5_SOURCE_CLOSURE_0017	V5_SOURCE_CLOSURE	PMID:33519899	PPAIR0018	pair_procedural_route	OUTSIDE_NO_DUAL_ANALYTIC_LINKED_USE	OUTSIDE_NO_DUAL_ANALYTIC_LINKED_USE	1	ONE_BOUNDED_SOURCE_UPDATED_PAIR_ROW	D406E0026|D406E0027|D406E0028|D406E0029	manuscript/jno_submission_v1/source_adjudication_v5/CORRECTION_OVERLAY.tsv	cb1b248ffa5397e9416aef0914e38bd24a0ca6e308036971757e9ef7365e27e6						route_changed=FALSE; changed_prior_fields=schema_version|material_envelope_resolution|claim_closure_evidence_ids|claim_closure_evidence_index|claim_closure_source_scope	MAIN_SOURCE_ADJUDICATION_NOT_INDEPENDENT_HUMAN_VERIFICATION	One pair-level source update, not one independent paper review. An unchanged route can have a substantive evidence or reporting-gap update.	D406_ACCEPTED_CLOSURE
CURRENT_SOURCE_LINEAGE_v5	V5_SOURCE_CLOSURE_0018	V5_SOURCE_CLOSURE	PMID:33519899	PPAIR0092	pair_procedural_route	OUTSIDE_NO_DUAL_ANALYTIC_LINKED_USE	OUTSIDE_NO_DUAL_ANALYTIC_LINKED_USE	1	ONE_BOUNDED_SOURCE_UPDATED_PAIR_ROW	D406E0026|D406E0027|D406E0028|D406E0029	manuscript/jno_submission_v1/source_adjudication_v5/CORRECTION_OVERLAY.tsv	cb1b248ffa5397e9416aef0914e38bd24a0ca6e308036971757e9ef7365e27e6						route_changed=FALSE; changed_prior_fields=schema_version|material_envelope_resolution|claim_closure_evidence_ids|claim_closure_evidence_index|claim_closure_source_scope	MAIN_SOURCE_ADJUDICATION_NOT_INDEPENDENT_HUMAN_VERIFICATION	One pair-level source update, not one independent paper review. An unchanged route can have a substantive evidence or reporting-gap update.	D406_ACCEPTED_CLOSURE
CURRENT_SOURCE_LINEAGE_v5	V5_SOURCE_CLOSURE_0019	V5_SOURCE_CLOSURE	PMID:34722307	PPAIR0014	pair_procedural_route	UNASSESSABLE	OUTSIDE_INDEPENDENCE_NOT_REQUIRED	1	ONE_BOUNDED_SOURCE_UPDATED_PAIR_ROW	D406E0030|D406E0031|D406E0032	manuscript/jno_submission_v1/source_adjudication_v5/CORRECTION_OVERLAY.tsv	cb1b248ffa5397e9416aef0914e38bd24a0ca6e308036971757e9ef7365e27e6						route_changed=TRUE; changed_prior_fields=schema_version|left_evidence_block_ids|right_evidence_block_ids|linked_claim_source_block_ids|use_pattern|use_pattern_source_block_ids|unresolved_reason|procedural_independence_required|material_envelope_resolution|independence_unit|pair_procedural_route|decision_reason|claim_closure_evidence_ids|claim_closure_evidence_index|claim_closure_source_scope	MAIN_SOURCE_ADJUDICATION_NOT_INDEPENDENT_HUMAN_VERIFICATION	One pair-level source update, not one independent paper review. An unchanged route can have a substantive evidence or reporting-gap update.	D406_ACCEPTED_CLOSURE
