## Supplementary tables for "Resource Overlap and Reporting of Independence in Public Prostate Cancer Research" (part 3 of 3)

### Sheet: eTable 11 (continued)
Historical corrections and accepted source-closure updates
CURRENT_SOURCE_LINEAGE_v5	V5_SOURCE_CLOSURE_0020	V5_SOURCE_CLOSURE	PMID:34722307	PPAIR0018	pair_procedural_route	OUTSIDE_SINGLE_CONTRIBUTION_OR_CONSTITUENT_COHORT	OUTSIDE_SINGLE_CONTRIBUTION_OR_CONSTITUENT_COHORT	1	ONE_BOUNDED_SOURCE_UPDATED_PAIR_ROW	D406E0030|D406E0031|D406E0032	manuscript/jno_submission_v1/source_adjudication_v5/CORRECTION_OVERLAY.tsv	cb1b248ffa5397e9416aef0914e38bd24a0ca6e308036971757e9ef7365e27e6						route_changed=FALSE; changed_prior_fields=schema_version|material_envelope_resolution|claim_closure_evidence_ids|claim_closure_evidence_index|claim_closure_source_scope	MAIN_SOURCE_ADJUDICATION_NOT_INDEPENDENT_HUMAN_VERIFICATION	One pair-level source update, not one independent paper review. An unchanged route can have a substantive evidence or reporting-gap update.	D406_ACCEPTED_CLOSURE
CURRENT_SOURCE_LINEAGE_v5	V5_SOURCE_CLOSURE_0021	V5_SOURCE_CLOSURE	PMID:34722307	PPAIR0092	pair_procedural_route	OUTSIDE_SINGLE_CONTRIBUTION_OR_CONSTITUENT_COHORT	OUTSIDE_SINGLE_CONTRIBUTION_OR_CONSTITUENT_COHORT	1	ONE_BOUNDED_SOURCE_UPDATED_PAIR_ROW	D406E0030|D406E0031|D406E0032	manuscript/jno_submission_v1/source_adjudication_v5/CORRECTION_OVERLAY.tsv	cb1b248ffa5397e9416aef0914e38bd24a0ca6e308036971757e9ef7365e27e6						route_changed=FALSE; changed_prior_fields=schema_version|material_envelope_resolution|claim_closure_evidence_ids|claim_closure_evidence_index|claim_closure_source_scope	MAIN_SOURCE_ADJUDICATION_NOT_INDEPENDENT_HUMAN_VERIFICATION	One pair-level source update, not one independent paper review. An unchanged route can have a substantive evidence or reporting-gap update.	D406_ACCEPTED_CLOSURE
CURRENT_SOURCE_LINEAGE_v5	V5_SOURCE_CLOSURE_0022	V5_SOURCE_CLOSURE	PMID:34860853	PPAIR0014	pair_procedural_route	UNASSESSABLE	OUTSIDE_INDEPENDENCE_NOT_REQUIRED	1	ONE_BOUNDED_SOURCE_UPDATED_PAIR_ROW	D406E0033|D406E0034|D406E0035	manuscript/jno_submission_v1/source_adjudication_v5/CORRECTION_OVERLAY.tsv	cb1b248ffa5397e9416aef0914e38bd24a0ca6e308036971757e9ef7365e27e6						route_changed=TRUE; changed_prior_fields=schema_version|left_evidence_block_ids|right_evidence_block_ids|linked_claim_source_block_ids|use_pattern|use_pattern_source_block_ids|procedural_independence_required|material_envelope_resolution|independence_unit|pair_procedural_route|decision_reason|claim_closure_evidence_ids|claim_closure_evidence_index|claim_closure_source_scope	MAIN_SOURCE_ADJUDICATION_NOT_INDEPENDENT_HUMAN_VERIFICATION	One pair-level source update, not one independent paper review. An unchanged route can have a substantive evidence or reporting-gap update.	D406_ACCEPTED_CLOSURE
CURRENT_SOURCE_LINEAGE_v5	V5_SOURCE_CLOSURE_0023	V5_SOURCE_CLOSURE	PMID:35968571	PPAIR0018	pair_procedural_route	UNASSESSABLE	UNASSESSABLE	1	ONE_BOUNDED_SOURCE_UPDATED_PAIR_ROW	D406E0036|D406E0037	manuscript/jno_submission_v1/source_adjudication_v5/CORRECTION_OVERLAY.tsv	cb1b248ffa5397e9416aef0914e38bd24a0ca6e308036971757e9ef7365e27e6						route_changed=FALSE; changed_prior_fields=schema_version|left_evidence_block_ids|right_evidence_block_ids|linked_claim_source_block_ids|use_pattern_source_block_ids|unresolved_reason|material_envelope_resolution|claim_closure_evidence_ids|claim_closure_evidence_index|claim_closure_source_scope	MAIN_SOURCE_ADJUDICATION_NOT_INDEPENDENT_HUMAN_VERIFICATION	One pair-level source update, not one independent paper review. An unchanged route can have a substantive evidence or reporting-gap update.	D406_ACCEPTED_CLOSURE
CURRENT_SOURCE_LINEAGE_v5	V5_SOURCE_CLOSURE_0024	V5_SOURCE_CLOSURE	PMID:35978821	PPAIR0039	pair_procedural_route	UNASSESSABLE	UNASSESSABLE	1	ONE_BOUNDED_SOURCE_UPDATED_PAIR_ROW	D406E0038|D406E0039|D406E0040|D406E0041	manuscript/jno_submission_v1/source_adjudication_v5/CORRECTION_OVERLAY.tsv	cb1b248ffa5397e9416aef0914e38bd24a0ca6e308036971757e9ef7365e27e6						route_changed=FALSE; changed_prior_fields=schema_version|left_evidence_block_ids|right_evidence_block_ids|linked_claim_source_block_ids|use_pattern|use_pattern_source_block_ids|unresolved_reason|material_envelope_complete|material_envelope_resolution|decision_reason|claim_closure_evidence_ids|claim_closure_evidence_index|claim_closure_source_scope	MAIN_SOURCE_ADJUDICATION_NOT_INDEPENDENT_HUMAN_VERIFICATION	One pair-level source update, not one independent paper review. An unchanged route can have a substantive evidence or reporting-gap update.	D406_ACCEPTED_CLOSURE
CURRENT_SOURCE_LINEAGE_v5	V5_SOURCE_CLOSURE_0025	V5_SOURCE_CLOSURE	PMID:35978821	PPAIR0040	pair_procedural_route	UNASSESSABLE	UNASSESSABLE	1	ONE_BOUNDED_SOURCE_UPDATED_PAIR_ROW	D406E0038|D406E0039|D406E0040|D406E0041	manuscript/jno_submission_v1/source_adjudication_v5/CORRECTION_OVERLAY.tsv	cb1b248ffa5397e9416aef0914e38bd24a0ca6e308036971757e9ef7365e27e6						route_changed=FALSE; changed_prior_fields=schema_version|left_evidence_block_ids|right_evidence_block_ids|linked_claim_source_block_ids|use_pattern|use_pattern_source_block_ids|unresolved_reason|material_envelope_complete|material_envelope_resolution|decision_reason|claim_closure_evidence_ids|claim_closure_evidence_index|claim_closure_source_scope	MAIN_SOURCE_ADJUDICATION_NOT_INDEPENDENT_HUMAN_VERIFICATION	One pair-level source update, not one independent paper review. An unchanged route can have a substantive evidence or reporting-gap update.	D406_ACCEPTED_CLOSURE
CURRENT_SOURCE_LINEAGE_v5	V5_SOURCE_CLOSURE_0026	V5_SOURCE_CLOSURE	PMID:35978821	PPAIR0045	pair_procedural_route	UNASSESSABLE	UNASSESSABLE	1	ONE_BOUNDED_SOURCE_UPDATED_PAIR_ROW	D406E0038|D406E0039|D406E0040|D406E0041	manuscript/jno_submission_v1/source_adjudication_v5/CORRECTION_OVERLAY.tsv	cb1b248ffa5397e9416aef0914e38bd24a0ca6e308036971757e9ef7365e27e6						route_changed=FALSE; changed_prior_fields=schema_version|left_evidence_block_ids|right_evidence_block_ids|linked_claim_source_block_ids|use_pattern|use_pattern_source_block_ids|unresolved_reason|material_envelope_complete|material_envelope_resolution|decision_reason|claim_closure_evidence_ids|claim_closure_evidence_index|claim_closure_source_scope	MAIN_SOURCE_ADJUDICATION_NOT_INDEPENDENT_HUMAN_VERIFICATION	One pair-level source update, not one independent paper review. An unchanged route can have a substantive evidence or reporting-gap update.	D406_ACCEPTED_CLOSURE
CURRENT_SOURCE_LINEAGE_v5	V5_SOURCE_CLOSURE_0027	V5_SOURCE_CLOSURE	PMID:37488766	PPAIR0036	pair_procedural_route	UNASSESSABLE	UNASSESSABLE	1	ONE_BOUNDED_SOURCE_UPDATED_PAIR_ROW	D406E0042|D406E0043|D406E0044|D406E0045	manuscript/jno_submission_v1/source_adjudication_v5/CORRECTION_OVERLAY.tsv	cb1b248ffa5397e9416aef0914e38bd24a0ca6e308036971757e9ef7365e27e6						route_changed=FALSE; changed_prior_fields=schema_version|left_evidence_block_ids|right_evidence_block_ids|linked_claim_source_block_ids|use_pattern_source_block_ids|overlap_control_class|unresolved_reason|material_envelope_resolution|claim_closure_evidence_ids|claim_closure_evidence_index|claim_closure_source_scope	MAIN_SOURCE_ADJUDICATION_NOT_INDEPENDENT_HUMAN_VERIFICATION	One pair-level source update, not one independent paper review. An unchanged route can have a substantive evidence or reporting-gap update.	D406_ACCEPTED_CLOSURE
CURRENT_SOURCE_LINEAGE_v5	V5_SOURCE_CLOSURE_0028	V5_SOURCE_CLOSURE	PMID:37716704	PPAIR0019	pair_procedural_route	UNASSESSABLE	OUTSIDE_INDEPENDENCE_NOT_REQUIRED	1	ONE_BOUNDED_SOURCE_UPDATED_PAIR_ROW	D406E0046|D406E0047|D406E0048	manuscript/jno_submission_v1/source_adjudication_v5/CORRECTION_OVERLAY.tsv	cb1b248ffa5397e9416aef0914e38bd24a0ca6e308036971757e9ef7365e27e6						route_changed=TRUE; changed_prior_fields=schema_version|left_evidence_block_ids|right_evidence_block_ids|linked_claim_source_block_ids|use_pattern|use_pattern_source_block_ids|material_envelope_complete|procedural_independence_required|material_envelope_resolution|independence_unit|pair_procedural_route|decision_reason|claim_closure_evidence_ids|claim_closure_evidence_index|claim_closure_source_scope	MAIN_SOURCE_ADJUDICATION_NOT_INDEPENDENT_HUMAN_VERIFICATION	One pair-level source update, not one independent paper review. An unchanged route can have a substantive evidence or reporting-gap update.	D406_ACCEPTED_CLOSURE
CURRENT_SOURCE_LINEAGE_v5	V5_SOURCE_CLOSURE_0029	V5_SOURCE_CLOSURE	PMID:37900138	PPAIR0041	pair_procedural_route	UNASSESSABLE	UNASSESSABLE	1	ONE_BOUNDED_SOURCE_UPDATED_PAIR_ROW	D406E0049|D406E0050	manuscript/jno_submission_v1/source_adjudication_v5/CORRECTION_OVERLAY.tsv	cb1b248ffa5397e9416aef0914e38bd24a0ca6e308036971757e9ef7365e27e6						route_changed=FALSE; changed_prior_fields=schema_version|left_evidence_block_ids|right_evidence_block_ids|linked_claim_source_block_ids|use_pattern_source_block_ids|unresolved_reason|material_envelope_resolution|claim_closure_evidence_ids|claim_closure_evidence_index|claim_closure_source_scope	MAIN_SOURCE_ADJUDICATION_NOT_INDEPENDENT_HUMAN_VERIFICATION	One pair-level source update, not one independent paper review. An unchanged route can have a substantive evidence or reporting-gap update.	D406_ACCEPTED_CLOSURE
CURRENT_SOURCE_LINEAGE_v5	V5_SOURCE_CLOSURE_0030	V5_SOURCE_CLOSURE	PMID:37995683	PPAIR0002	pair_procedural_route	UNASSESSABLE	OUTSIDE_INDEPENDENCE_NOT_REQUIRED	1	ONE_BOUNDED_SOURCE_UPDATED_PAIR_ROW	D406E0051|D406E0052|D406E0053	manuscript/jno_submission_v1/source_adjudication_v5/CORRECTION_OVERLAY.tsv	cb1b248ffa5397e9416aef0914e38bd24a0ca6e308036971757e9ef7365e27e6						route_changed=TRUE; changed_prior_fields=schema_version|left_contribution_mode|left_evidence_block_ids|right_contribution_mode|right_evidence_block_ids|same_linked_claim|linked_claim_source_block_ids|use_pattern|use_pattern_source_block_ids|unresolved_reason|procedural_independence_required|material_envelope_resolution|independence_unit|pair_procedural_route|decision_reason|claim_closure_evidence_ids|claim_closure_evidence_index|claim_closure_source_scope	MAIN_SOURCE_ADJUDICATION_NOT_INDEPENDENT_HUMAN_VERIFICATION	One pair-level source update, not one independent paper review. An unchanged route can have a substantive evidence or reporting-gap update.	D406_ACCEPTED_CLOSURE
CURRENT_SOURCE_LINEAGE_v5	V5_SOURCE_CLOSURE_0031	V5_SOURCE_CLOSURE	PMID:38135694	PPAIR0012	pair_procedural_route	UNASSESSABLE	UNASSESSABLE	1	ONE_BOUNDED_SOURCE_UPDATED_PAIR_ROW	D406E0054|D406E0055	manuscript/jno_submission_v1/source_adjudication_v5/CORRECTION_OVERLAY.tsv	cb1b248ffa5397e9416aef0914e38bd24a0ca6e308036971757e9ef7365e27e6						route_changed=FALSE; changed_prior_fields=schema_version|left_evidence_block_ids|right_evidence_block_ids|linked_claim_source_block_ids|use_pattern_source_block_ids|unresolved_reason|material_envelope_resolution|claim_closure_evidence_ids|claim_closure_evidence_index|claim_closure_source_scope	MAIN_SOURCE_ADJUDICATION_NOT_INDEPENDENT_HUMAN_VERIFICATION	One pair-level source update, not one independent paper review. An unchanged route can have a substantive evidence or reporting-gap update.	D406_ACCEPTED_CLOSURE
CURRENT_SOURCE_LINEAGE_v5	V5_SOURCE_CLOSURE_0032	V5_SOURCE_CLOSURE	PMID:38135694	PPAIR0015	pair_procedural_route	UNASSESSABLE	UNASSESSABLE	1	ONE_BOUNDED_SOURCE_UPDATED_PAIR_ROW	D406E0054|D406E0055	manuscript/jno_submission_v1/source_adjudication_v5/CORRECTION_OVERLAY.tsv	cb1b248ffa5397e9416aef0914e38bd24a0ca6e308036971757e9ef7365e27e6						route_changed=FALSE; changed_prior_fields=schema_version|left_evidence_block_ids|right_evidence_block_ids|linked_claim_source_block_ids|use_pattern_source_block_ids|unresolved_reason|material_envelope_resolution|claim_closure_evidence_ids|claim_closure_evidence_index|claim_closure_source_scope	MAIN_SOURCE_ADJUDICATION_NOT_INDEPENDENT_HUMAN_VERIFICATION	One pair-level source update, not one independent paper review. An unchanged route can have a substantive evidence or reporting-gap update.	D406_ACCEPTED_CLOSURE
CURRENT_SOURCE_LINEAGE_v5	V5_SOURCE_CLOSURE_0033	V5_SOURCE_CLOSURE	PMID:38135694	PPAIR0025	pair_procedural_route	UNASSESSABLE	UNASSESSABLE	1	ONE_BOUNDED_SOURCE_UPDATED_PAIR_ROW	D406E0054|D406E0055	manuscript/jno_submission_v1/source_adjudication_v5/CORRECTION_OVERLAY.tsv	cb1b248ffa5397e9416aef0914e38bd24a0ca6e308036971757e9ef7365e27e6						route_changed=FALSE; changed_prior_fields=schema_version|left_evidence_block_ids|right_evidence_block_ids|linked_claim_source_block_ids|use_pattern_source_block_ids|unresolved_reason|material_envelope_resolution|claim_closure_evidence_ids|claim_closure_evidence_index|claim_closure_source_scope	MAIN_SOURCE_ADJUDICATION_NOT_INDEPENDENT_HUMAN_VERIFICATION	One pair-level source update, not one independent paper review. An unchanged route can have a substantive evidence or reporting-gap update.	D406_ACCEPTED_CLOSURE
CURRENT_SOURCE_LINEAGE_v5	V5_SOURCE_CLOSURE_0034	V5_SOURCE_CLOSURE	PMID:38135694	PPAIR0027	pair_procedural_route	UNASSESSABLE	UNASSESSABLE	1	ONE_BOUNDED_SOURCE_UPDATED_PAIR_ROW	D406E0054|D406E0055	manuscript/jno_submission_v1/source_adjudication_v5/CORRECTION_OVERLAY.tsv	cb1b248ffa5397e9416aef0914e38bd24a0ca6e308036971757e9ef7365e27e6						route_changed=FALSE; changed_prior_fields=schema_version|left_evidence_block_ids|right_evidence_block_ids|linked_claim_source_block_ids|use_pattern_source_block_ids|unresolved_reason|material_envelope_resolution|claim_closure_evidence_ids|claim_closure_evidence_index|claim_closure_source_scope	MAIN_SOURCE_ADJUDICATION_NOT_INDEPENDENT_HUMAN_VERIFICATION	One pair-level source update, not one independent paper review. An unchanged route can have a substantive evidence or reporting-gap update.	D406_ACCEPTED_CLOSURE
CURRENT_SOURCE_LINEAGE_v5	V5_SOURCE_CLOSURE_0035	V5_SOURCE_CLOSURE	PMID:38135694	PPAIR0028	pair_procedural_route	UNASSESSABLE	UNASSESSABLE	1	ONE_BOUNDED_SOURCE_UPDATED_PAIR_ROW	D406E0054|D406E0055	manuscript/jno_submission_v1/source_adjudication_v5/CORRECTION_OVERLAY.tsv	cb1b248ffa5397e9416aef0914e38bd24a0ca6e308036971757e9ef7365e27e6						route_changed=FALSE; changed_prior_fields=schema_version|left_evidence_block_ids|right_evidence_block_ids|linked_claim_source_block_ids|use_pattern_source_block_ids|unresolved_reason|material_envelope_resolution|claim_closure_evidence_ids|claim_closure_evidence_index|claim_closure_source_scope	MAIN_SOURCE_ADJUDICATION_NOT_INDEPENDENT_HUMAN_VERIFICATION	One pair-level source update, not one independent paper review. An unchanged route can have a substantive evidence or reporting-gap update.	D406_ACCEPTED_CLOSURE
CURRENT_SOURCE_LINEAGE_v5	V5_SOURCE_CLOSURE_0036	V5_SOURCE_CLOSURE	PMID:38135694	PPAIR0030	pair_procedural_route	UNASSESSABLE	UNASSESSABLE	1	ONE_BOUNDED_SOURCE_UPDATED_PAIR_ROW	D406E0054|D406E0055	manuscript/jno_submission_v1/source_adjudication_v5/CORRECTION_OVERLAY.tsv	cb1b248ffa5397e9416aef0914e38bd24a0ca6e308036971757e9ef7365e27e6						route_changed=FALSE; changed_prior_fields=schema_version|left_evidence_block_ids|right_evidence_block_ids|linked_claim_source_block_ids|use_pattern_source_block_ids|unresolved_reason|material_envelope_resolution|claim_closure_evidence_ids|claim_closure_evidence_index|claim_closure_source_scope	MAIN_SOURCE_ADJUDICATION_NOT_INDEPENDENT_HUMAN_VERIFICATION	One pair-level source update, not one independent paper review. An unchanged route can have a substantive evidence or reporting-gap update.	D406_ACCEPTED_CLOSURE
CURRENT_SOURCE_LINEAGE_v5	V5_SOURCE_CLOSURE_0037	V5_SOURCE_CLOSURE	PMID:38135694	PPAIR0033	pair_procedural_route	UNASSESSABLE	UNASSESSABLE	1	ONE_BOUNDED_SOURCE_UPDATED_PAIR_ROW	D406E0054|D406E0055	manuscript/jno_submission_v1/source_adjudication_v5/CORRECTION_OVERLAY.tsv	cb1b248ffa5397e9416aef0914e38bd24a0ca6e308036971757e9ef7365e27e6						route_changed=FALSE; changed_prior_fields=schema_version|left_evidence_block_ids|right_evidence_block_ids|linked_claim_source_block_ids|use_pattern_source_block_ids|unresolved_reason|material_envelope_resolution|claim_closure_evidence_ids|claim_closure_evidence_index|claim_closure_source_scope	MAIN_SOURCE_ADJUDICATION_NOT_INDEPENDENT_HUMAN_VERIFICATION	One pair-level source update, not one independent paper review. An unchanged route can have a substantive evidence or reporting-gap update.	D406_ACCEPTED_CLOSURE
CURRENT_SOURCE_LINEAGE_v5	V5_SOURCE_CLOSURE_0038	V5_SOURCE_CLOSURE	PMID:38135694	PPAIR0035	pair_procedural_route	UNASSESSABLE	UNASSESSABLE	1	ONE_BOUNDED_SOURCE_UPDATED_PAIR_ROW	D406E0054|D406E0055	manuscript/jno_submission_v1/source_adjudication_v5/CORRECTION_OVERLAY.tsv	cb1b248ffa5397e9416aef0914e38bd24a0ca6e308036971757e9ef7365e27e6						route_changed=FALSE; changed_prior_fields=schema_version|left_evidence_block_ids|right_evidence_block_ids|linked_claim_source_block_ids|use_pattern_source_block_ids|unresolved_reason|material_envelope_resolution|claim_closure_evidence_ids|claim_closure_evidence_index|claim_closure_source_scope	MAIN_SOURCE_ADJUDICATION_NOT_INDEPENDENT_HUMAN_VERIFICATION	One pair-level source update, not one independent paper review. An unchanged route can have a substantive evidence or reporting-gap update.	D406_ACCEPTED_CLOSURE
CURRENT_SOURCE_LINEAGE_v5	V5_SOURCE_CLOSURE_0039	V5_SOURCE_CLOSURE	PMID:38135694	PPAIR0039	pair_procedural_route	UNASSESSABLE	UNASSESSABLE	1	ONE_BOUNDED_SOURCE_UPDATED_PAIR_ROW	D406E0054|D406E0055	manuscript/jno_submission_v1/source_adjudication_v5/CORRECTION_OVERLAY.tsv	cb1b248ffa5397e9416aef0914e38bd24a0ca6e308036971757e9ef7365e27e6						route_changed=FALSE; changed_prior_fields=schema_version|left_evidence_block_ids|right_evidence_block_ids|linked_claim_source_block_ids|use_pattern_source_block_ids|unresolved_reason|material_envelope_resolution|claim_closure_evidence_ids|claim_closure_evidence_index|claim_closure_source_scope	MAIN_SOURCE_ADJUDICATION_NOT_INDEPENDENT_HUMAN_VERIFICATION	One pair-level source update, not one independent paper review. An unchanged route can have a substantive evidence or reporting-gap update.	D406_ACCEPTED_CLOSURE
CURRENT_SOURCE_LINEAGE_v5	V5_SOURCE_CLOSURE_0040	V5_SOURCE_CLOSURE	PMID:38135694	PPAIR0040	pair_procedural_route	UNASSESSABLE	UNASSESSABLE	1	ONE_BOUNDED_SOURCE_UPDATED_PAIR_ROW	D406E0054|D406E0055	manuscript/jno_submission_v1/source_adjudication_v5/CORRECTION_OVERLAY.tsv	cb1b248ffa5397e9416aef0914e38bd24a0ca6e308036971757e9ef7365e27e6						route_changed=FALSE; changed_prior_fields=schema_version|left_evidence_block_ids|right_evidence_block_ids|linked_claim_source_block_ids|use_pattern_source_block_ids|unresolved_reason|material_envelope_resolution|claim_closure_evidence_ids|claim_closure_evidence_index|claim_closure_source_scope	MAIN_SOURCE_ADJUDICATION_NOT_INDEPENDENT_HUMAN_VERIFICATION	One pair-level source update, not one independent paper review. An unchanged route can have a substantive evidence or reporting-gap update.	D406_ACCEPTED_CLOSURE
CURRENT_SOURCE_LINEAGE_v5	V5_SOURCE_CLOSURE_0041	V5_SOURCE_CLOSURE	PMID:38135694	PPAIR0041	pair_procedural_route	OUTSIDE_NO_DUAL_ANALYTIC_LINKED_USE	OUTSIDE_NO_DUAL_ANALYTIC_LINKED_USE	1	ONE_BOUNDED_SOURCE_UPDATED_PAIR_ROW	D406E0054|D406E0055	manuscript/jno_submission_v1/source_adjudication_v5/CORRECTION_OVERLAY.tsv	cb1b248ffa5397e9416aef0914e38bd24a0ca6e308036971757e9ef7365e27e6						route_changed=FALSE; changed_prior_fields=schema_version|material_envelope_resolution|claim_closure_evidence_ids|claim_closure_evidence_index|claim_closure_source_scope	MAIN_SOURCE_ADJUDICATION_NOT_INDEPENDENT_HUMAN_VERIFICATION	One pair-level source update, not one independent paper review. An unchanged route can have a substantive evidence or reporting-gap update.	D406_ACCEPTED_CLOSURE
CURRENT_SOURCE_LINEAGE_v5	V5_SOURCE_CLOSURE_0042	V5_SOURCE_CLOSURE	PMID:38135694	PPAIR0045	pair_procedural_route	UNASSESSABLE	UNASSESSABLE	1	ONE_BOUNDED_SOURCE_UPDATED_PAIR_ROW	D406E0054|D406E0055	manuscript/jno_submission_v1/source_adjudication_v5/CORRECTION_OVERLAY.tsv	cb1b248ffa5397e9416aef0914e38bd24a0ca6e308036971757e9ef7365e27e6						route_changed=FALSE; changed_prior_fields=schema_version|left_evidence_block_ids|right_evidence_block_ids|linked_claim_source_block_ids|use_pattern_source_block_ids|unresolved_reason|material_envelope_resolution|claim_closure_evidence_ids|claim_closure_evidence_index|claim_closure_source_scope	MAIN_SOURCE_ADJUDICATION_NOT_INDEPENDENT_HUMAN_VERIFICATION	One pair-level source update, not one independent paper review. An unchanged route can have a substantive evidence or reporting-gap update.	D406_ACCEPTED_CLOSURE
CURRENT_SOURCE_LINEAGE_v5	V5_SOURCE_CLOSURE_0043	V5_SOURCE_CLOSURE	PMID:38135694	PPAIR0046	pair_procedural_route	OUTSIDE_NO_DUAL_ANALYTIC_LINKED_USE	OUTSIDE_NO_DUAL_ANALYTIC_LINKED_USE	1	ONE_BOUNDED_SOURCE_UPDATED_PAIR_ROW	D406E0054|D406E0055	manuscript/jno_submission_v1/source_adjudication_v5/CORRECTION_OVERLAY.tsv	cb1b248ffa5397e9416aef0914e38bd24a0ca6e308036971757e9ef7365e27e6						route_changed=FALSE; changed_prior_fields=schema_version|material_envelope_resolution|claim_closure_evidence_ids|claim_closure_evidence_index|claim_closure_source_scope	MAIN_SOURCE_ADJUDICATION_NOT_INDEPENDENT_HUMAN_VERIFICATION	One pair-level source update, not one independent paper review. An unchanged route can have a substantive evidence or reporting-gap update.	D406_ACCEPTED_CLOSURE
CURRENT_SOURCE_LINEAGE_v5	V5_SOURCE_CLOSURE_0044	V5_SOURCE_CLOSURE	PMID:38135694	PPAIR0047	pair_procedural_route	OUTSIDE_NO_DUAL_ANALYTIC_LINKED_USE	OUTSIDE_NO_DUAL_ANALYTIC_LINKED_USE	1	ONE_BOUNDED_SOURCE_UPDATED_PAIR_ROW	D406E0054|D406E0055	manuscript/jno_submission_v1/source_adjudication_v5/CORRECTION_OVERLAY.tsv	cb1b248ffa5397e9416aef0914e38bd24a0ca6e308036971757e9ef7365e27e6						route_changed=FALSE; changed_prior_fields=schema_version|material_envelope_resolution|claim_closure_evidence_ids|claim_closure_evidence_index|claim_closure_source_scope	MAIN_SOURCE_ADJUDICATION_NOT_INDEPENDENT_HUMAN_VERIFICATION	One pair-level source update, not one independent paper review. An unchanged route can have a substantive evidence or reporting-gap update.	D406_ACCEPTED_CLOSURE
CURRENT_SOURCE_LINEAGE_v5	V5_SOURCE_CLOSURE_0045	V5_SOURCE_CLOSURE	PMID:38932472	PPAIR0018	pair_procedural_route	UNASSESSABLE	UNASSESSABLE	1	ONE_BOUNDED_SOURCE_UPDATED_PAIR_ROW	D406E0056|D406E0057	manuscript/jno_submission_v1/source_adjudication_v5/CORRECTION_OVERLAY.tsv	cb1b248ffa5397e9416aef0914e38bd24a0ca6e308036971757e9ef7365e27e6						route_changed=FALSE; changed_prior_fields=schema_version|left_evidence_block_ids|right_evidence_block_ids|linked_claim_source_block_ids|use_pattern_source_block_ids|unresolved_reason|material_envelope_resolution|claim_closure_evidence_ids|claim_closure_evidence_index|claim_closure_source_scope	MAIN_SOURCE_ADJUDICATION_NOT_INDEPENDENT_HUMAN_VERIFICATION	One pair-level source update, not one independent paper review. An unchanged route can have a substantive evidence or reporting-gap update.	D406_ACCEPTED_CLOSURE
CURRENT_SOURCE_LINEAGE_v5	V5_SOURCE_CLOSURE_0046	V5_SOURCE_CLOSURE	PMID:39107274	PPAIR0002	pair_procedural_route	UNASSESSABLE	OUTSIDE_SINGLE_CONTRIBUTION_OR_CONSTITUENT_COHORT	1	ONE_BOUNDED_SOURCE_UPDATED_PAIR_ROW	D406E0058|D406E0059|D406E0060	manuscript/jno_submission_v1/source_adjudication_v5/CORRECTION_OVERLAY.tsv	cb1b248ffa5397e9416aef0914e38bd24a0ca6e308036971757e9ef7365e27e6						route_changed=TRUE; changed_prior_fields=schema_version|left_contribution_mode|left_evidence_block_ids|right_contribution_mode|right_evidence_block_ids|same_linked_claim|linked_claim_source_block_ids|use_pattern|use_pattern_source_block_ids|constituent_statement_status|constituent_statement_source_block_ids|unresolved_reason|material_envelope_complete|procedural_independence_required|material_envelope_resolution|independence_unit|pair_procedural_route|decision_reason|claim_closure_evidence_ids|claim_closure_evidence_index|claim_closure_source_scope	MAIN_SOURCE_ADJUDICATION_NOT_INDEPENDENT_HUMAN_VERIFICATION	One pair-level source update, not one independent paper review. An unchanged route can have a substantive evidence or reporting-gap update.	D406_ACCEPTED_CLOSURE
CURRENT_SOURCE_LINEAGE_v5	V5_SOURCE_CLOSURE_0047	V5_SOURCE_CLOSURE	PMID:39170129	PPAIR0019	pair_procedural_route	UNASSESSABLE	OUTSIDE_INDEPENDENCE_NOT_REQUIRED	1	ONE_BOUNDED_SOURCE_UPDATED_PAIR_ROW	D406E0061|D406E0062|D406E0063	manuscript/jno_submission_v1/source_adjudication_v5/CORRECTION_OVERLAY.tsv	cb1b248ffa5397e9416aef0914e38bd24a0ca6e308036971757e9ef7365e27e6						route_changed=TRUE; changed_prior_fields=schema_version|left_evidence_block_ids|right_evidence_block_ids|linked_claim_source_block_ids|use_pattern|use_pattern_source_block_ids|procedural_independence_required|material_envelope_resolution|independence_unit|pair_procedural_route|decision_reason|claim_closure_evidence_ids|claim_closure_evidence_index|claim_closure_source_scope	MAIN_SOURCE_ADJUDICATION_NOT_INDEPENDENT_HUMAN_VERIFICATION	One pair-level source update, not one independent paper review. An unchanged route can have a substantive evidence or reporting-gap update.	D406_ACCEPTED_CLOSURE
CURRENT_SOURCE_LINEAGE_v5	V5_SOURCE_CLOSURE_0048	V5_SOURCE_CLOSURE	PMID:39170129	PPAIR0020	pair_procedural_route	UNASSESSABLE	OUTSIDE_INDEPENDENCE_NOT_REQUIRED	1	ONE_BOUNDED_SOURCE_UPDATED_PAIR_ROW	D406E0061|D406E0062|D406E0063	manuscript/jno_submission_v1/source_adjudication_v5/CORRECTION_OVERLAY.tsv	cb1b248ffa5397e9416aef0914e38bd24a0ca6e308036971757e9ef7365e27e6						route_changed=TRUE; changed_prior_fields=schema_version|left_evidence_block_ids|right_evidence_block_ids|linked_claim_source_block_ids|use_pattern|use_pattern_source_block_ids|procedural_independence_required|material_envelope_resolution|independence_unit|pair_procedural_route|decision_reason|claim_closure_evidence_ids|claim_closure_evidence_index|claim_closure_source_scope	MAIN_SOURCE_ADJUDICATION_NOT_INDEPENDENT_HUMAN_VERIFICATION	One pair-level source update, not one independent paper review. An unchanged route can have a substantive evidence or reporting-gap update.	D406_ACCEPTED_CLOSURE
CURRENT_SOURCE_LINEAGE_v5	V5_SOURCE_CLOSURE_0049	V5_SOURCE_CLOSURE	PMID:39803822	PPAIR0019	pair_procedural_route	UNASSESSABLE	UNASSESSABLE	1	ONE_BOUNDED_SOURCE_UPDATED_PAIR_ROW	D406E0064|D406E0065	manuscript/jno_submission_v1/source_adjudication_v5/CORRECTION_OVERLAY.tsv	cb1b248ffa5397e9416aef0914e38bd24a0ca6e308036971757e9ef7365e27e6						route_changed=FALSE; changed_prior_fields=schema_version|left_evidence_block_ids|right_evidence_block_ids|linked_claim_source_block_ids|use_pattern_source_block_ids|unresolved_reason|material_envelope_resolution|claim_closure_evidence_ids|claim_closure_evidence_index|claim_closure_source_scope	MAIN_SOURCE_ADJUDICATION_NOT_INDEPENDENT_HUMAN_VERIFICATION	One pair-level source update, not one independent paper review. An unchanged route can have a substantive evidence or reporting-gap update.	D406_ACCEPTED_CLOSURE
CURRENT_SOURCE_LINEAGE_v5	V5_SOURCE_CLOSURE_0050	V5_SOURCE_CLOSURE	PMID:39803822	PPAIR0020	pair_procedural_route	UNASSESSABLE	UNASSESSABLE	1	ONE_BOUNDED_SOURCE_UPDATED_PAIR_ROW	D406E0064|D406E0065	manuscript/jno_submission_v1/source_adjudication_v5/CORRECTION_OVERLAY.tsv	cb1b248ffa5397e9416aef0914e38bd24a0ca6e308036971757e9ef7365e27e6						route_changed=FALSE; changed_prior_fields=schema_version|left_evidence_block_ids|right_evidence_block_ids|linked_claim_source_block_ids|use_pattern_source_block_ids|unresolved_reason|material_envelope_resolution|claim_closure_evidence_ids|claim_closure_evidence_index|claim_closure_source_scope	MAIN_SOURCE_ADJUDICATION_NOT_INDEPENDENT_HUMAN_VERIFICATION	One pair-level source update, not one independent paper review. An unchanged route can have a substantive evidence or reporting-gap update.	D406_ACCEPTED_CLOSURE
CURRENT_SOURCE_LINEAGE_v5	V5_SOURCE_CLOSURE_0051	V5_SOURCE_CLOSURE	PMID:40100956	PPAIR0046	pair_procedural_route	UNASSESSABLE	OUTSIDE_INDEPENDENCE_NOT_REQUIRED	1	ONE_BOUNDED_SOURCE_UPDATED_PAIR_ROW	D406E0066|D406E0067	manuscript/jno_submission_v1/source_adjudication_v5/CORRECTION_OVERLAY.tsv	cb1b248ffa5397e9416aef0914e38bd24a0ca6e308036971757e9ef7365e27e6						route_changed=TRUE; changed_prior_fields=schema_version|left_evidence_block_ids|right_evidence_block_ids|linked_claim_source_block_ids|use_pattern|use_pattern_source_block_ids|affirmative_overlap_control_status|overlap_control_class|unresolved_reason|material_envelope_complete|procedural_independence_required|material_envelope_resolution|independence_unit|pair_procedural_route|decision_reason|claim_closure_evidence_ids|claim_closure_evidence_index|claim_closure_source_scope	MAIN_SOURCE_ADJUDICATION_NOT_INDEPENDENT_HUMAN_VERIFICATION	One pair-level source update, not one independent paper review. An unchanged route can have a substantive evidence or reporting-gap update.	D406_ACCEPTED_CLOSURE
CURRENT_SOURCE_LINEAGE_v5	V5_SOURCE_CLOSURE_0052	V5_SOURCE_CLOSURE	PMID:40263498	PPAIR0001	pair_procedural_route	UNASSESSABLE	REPORTED_CONTROL	1	ONE_BOUNDED_SOURCE_UPDATED_PAIR_ROW	D406E0068|D406E0069|D406E0070|D406E0071|D406E0072|D406E0073|D406E0074|D406E0075	manuscript/jno_submission_v1/source_adjudication_v5/CORRECTION_OVERLAY.tsv	cb1b248ffa5397e9416aef0914e38bd24a0ca6e308036971757e9ef7365e27e6						route_changed=TRUE; changed_prior_fields=schema_version|left_evidence_block_ids|right_evidence_block_ids|linked_claim_source_block_ids|use_pattern_source_block_ids|affirmative_overlap_control_status|overlap_control_class|overlap_control_source_block_ids|unresolved_reason|material_envelope_complete|procedural_independence_required|material_envelope_resolution|independence_unit|pair_procedural_route|decision_reason|claim_closure_evidence_ids|claim_closure_evidence_index|claim_closure_source_scope	MAIN_SOURCE_ADJUDICATION_NOT_INDEPENDENT_HUMAN_VERIFICATION	One pair-level source update, not one independent paper review. An unchanged route can have a substantive evidence or reporting-gap update.	D406_ACCEPTED_CLOSURE
CURRENT_SOURCE_LINEAGE_v5	V5_SOURCE_CLOSURE_0053	V5_SOURCE_CLOSURE	PMID:40746562	PPAIR0020	pair_procedural_route	UNASSESSABLE	OUTSIDE_INDEPENDENCE_NOT_REQUIRED	1	ONE_BOUNDED_SOURCE_UPDATED_PAIR_ROW	D406E0076|D406E0077|D406E0078|D406E0079	manuscript/jno_submission_v1/source_adjudication_v5/CORRECTION_OVERLAY.tsv	cb1b248ffa5397e9416aef0914e38bd24a0ca6e308036971757e9ef7365e27e6						route_changed=TRUE; changed_prior_fields=schema_version|left_evidence_block_ids|right_evidence_block_ids|same_linked_claim|linked_claim_source_block_ids|use_pattern|use_pattern_source_block_ids|unresolved_reason|procedural_independence_required|material_envelope_resolution|independence_unit|pair_procedural_route|decision_reason|claim_closure_evidence_ids|claim_closure_evidence_index|claim_closure_source_scope	MAIN_SOURCE_ADJUDICATION_NOT_INDEPENDENT_HUMAN_VERIFICATION	One pair-level source update, not one independent paper review. An unchanged route can have a substantive evidence or reporting-gap update.	D406_ACCEPTED_CLOSURE
CURRENT_SOURCE_LINEAGE_v5	V5_SOURCE_CLOSURE_0054	V5_SOURCE_CLOSURE	PMID:41620993	PPAIR0020	pair_procedural_route	UNASSESSABLE	UNASSESSABLE	1	ONE_BOUNDED_SOURCE_UPDATED_PAIR_ROW	D406E0080|D406E0081	manuscript/jno_submission_v1/source_adjudication_v5/CORRECTION_OVERLAY.tsv	cb1b248ffa5397e9416aef0914e38bd24a0ca6e308036971757e9ef7365e27e6						route_changed=FALSE; changed_prior_fields=schema_version|left_evidence_block_ids|right_evidence_block_ids|linked_claim_source_block_ids|use_pattern_source_block_ids|unresolved_reason|material_envelope_resolution|claim_closure_evidence_ids|claim_closure_evidence_index|claim_closure_source_scope	MAIN_SOURCE_ADJUDICATION_NOT_INDEPENDENT_HUMAN_VERIFICATION	One pair-level source update, not one independent paper review. An unchanged route can have a substantive evidence or reporting-gap update.	D406_ACCEPTED_CLOSURE
CURRENT_SOURCE_LINEAGE_v5	V5_SOURCE_CLOSURE_0055	V5_SOURCE_CLOSURE	PMID:42099656	PPAIR0020	pair_procedural_route	UNASSESSABLE	PROCEDURAL_MISUSE_AS_REPORTED	1	ONE_BOUNDED_SOURCE_UPDATED_PAIR_ROW	D406E0082|D406E0083|D406E0084|D406E0085	manuscript/jno_submission_v1/source_adjudication_v5/CORRECTION_OVERLAY.tsv	cb1b248ffa5397e9416aef0914e38bd24a0ca6e308036971757e9ef7365e27e6						route_changed=TRUE; changed_prior_fields=schema_version|left_evidence_block_ids|right_evidence_block_ids|linked_claim_source_block_ids|use_pattern_source_block_ids|affirmative_overlap_control_status|overlap_control_class|unresolved_reason|material_envelope_complete|procedural_independence_required|material_envelope_resolution|independence_unit|pair_procedural_route|decision_reason|claim_closure_evidence_ids|claim_closure_evidence_index|claim_closure_source_scope	MAIN_SOURCE_ADJUDICATION_NOT_INDEPENDENT_HUMAN_VERIFICATION	One pair-level source update, not one independent paper review. An unchanged route can have a substantive evidence or reporting-gap update.	D406_ACCEPTED_CLOSURE
CURRENT_SOURCE_LINEAGE_v5	V5_SOURCE_CLOSURE_0056	V5_SOURCE_CLOSURE	PMID:42317356	PPAIR0014	pair_procedural_route	UNASSESSABLE	OUTSIDE_INDEPENDENCE_NOT_REQUIRED	1	ONE_BOUNDED_SOURCE_UPDATED_PAIR_ROW	D406E0086|D406E0087|D406E0088	manuscript/jno_submission_v1/source_adjudication_v5/CORRECTION_OVERLAY.tsv	cb1b248ffa5397e9416aef0914e38bd24a0ca6e308036971757e9ef7365e27e6						route_changed=TRUE; changed_prior_fields=schema_version|left_evidence_block_ids|right_evidence_block_ids|linked_claim_source_block_ids|use_pattern|use_pattern_source_block_ids|procedural_independence_required|material_envelope_resolution|independence_unit|pair_procedural_route|decision_reason|claim_closure_evidence_ids|claim_closure_evidence_index|claim_closure_source_scope	MAIN_SOURCE_ADJUDICATION_NOT_INDEPENDENT_HUMAN_VERIFICATION	One pair-level source update, not one independent paper review. An unchanged route can have a substantive evidence or reporting-gap update.	D406_ACCEPTED_CLOSURE
CURRENT_SOURCE_LINEAGE_v5	V5_SOURCE_CLOSURE_0057	V5_SOURCE_CLOSURE	PMID:34910907	PPAIR0012	pair_procedural_route	UNASSESSABLE	UNASSESSABLE	1	ONE_BOUNDED_SOURCE_UPDATED_PAIR_ROW	D406E0089|D406E0090	manuscript/jno_submission_v1/source_adjudication_v5/CORRECTION_OVERLAY.tsv	cb1b248ffa5397e9416aef0914e38bd24a0ca6e308036971757e9ef7365e27e6						route_changed=FALSE; changed_prior_fields=schema_version|left_evidence_block_ids|right_evidence_block_ids|linked_claim_source_block_ids|use_pattern|use_pattern_source_block_ids|constituent_statement_status|affirmative_overlap_control_status|overlap_control_class|unresolved_reason|material_envelope_complete|material_envelope_resolution|claim_closure_evidence_ids|claim_closure_evidence_index|claim_closure_source_scope	MAIN_SOURCE_ADJUDICATION_NOT_INDEPENDENT_HUMAN_VERIFICATION	One pair-level source update, not one independent paper review. An unchanged route can have a substantive evidence or reporting-gap update.	D406_ACCEPTED_CLOSURE
CURRENT_SOURCE_LINEAGE_v5	V5_SOURCE_CLOSURE_0058	V5_SOURCE_CLOSURE	PMID:34910907	PPAIR0015	pair_procedural_route	UNASSESSABLE	UNASSESSABLE	1	ONE_BOUNDED_SOURCE_UPDATED_PAIR_ROW	D406E0089|D406E0090	manuscript/jno_submission_v1/source_adjudication_v5/CORRECTION_OVERLAY.tsv	cb1b248ffa5397e9416aef0914e38bd24a0ca6e308036971757e9ef7365e27e6						route_changed=FALSE; changed_prior_fields=schema_version|left_evidence_block_ids|right_evidence_block_ids|linked_claim_source_block_ids|use_pattern|use_pattern_source_block_ids|constituent_statement_status|affirmative_overlap_control_status|overlap_control_class|unresolved_reason|material_envelope_complete|material_envelope_resolution|claim_closure_evidence_ids|claim_closure_evidence_index|claim_closure_source_scope	MAIN_SOURCE_ADJUDICATION_NOT_INDEPENDENT_HUMAN_VERIFICATION	One pair-level source update, not one independent paper review. An unchanged route can have a substantive evidence or reporting-gap update.	D406_ACCEPTED_CLOSURE
CURRENT_SOURCE_LINEAGE_v5	V5_SOURCE_CLOSURE_0059	V5_SOURCE_CLOSURE	PMID:34910907	PPAIR0027	pair_procedural_route	UNASSESSABLE	UNASSESSABLE	1	ONE_BOUNDED_SOURCE_UPDATED_PAIR_ROW	D406E0089|D406E0090	manuscript/jno_submission_v1/source_adjudication_v5/CORRECTION_OVERLAY.tsv	cb1b248ffa5397e9416aef0914e38bd24a0ca6e308036971757e9ef7365e27e6						route_changed=FALSE; changed_prior_fields=schema_version|left_evidence_block_ids|right_evidence_block_ids|linked_claim_source_block_ids|use_pattern|use_pattern_source_block_ids|constituent_statement_status|affirmative_overlap_control_status|overlap_control_class|unresolved_reason|material_envelope_complete|material_envelope_resolution|claim_closure_evidence_ids|claim_closure_evidence_index|claim_closure_source_scope	MAIN_SOURCE_ADJUDICATION_NOT_INDEPENDENT_HUMAN_VERIFICATION	One pair-level source update, not one independent paper review. An unchanged route can have a substantive evidence or reporting-gap update.	D406_ACCEPTED_CLOSURE
CURRENT_SOURCE_LINEAGE_v5	V5_SOURCE_CLOSURE_0060	V5_SOURCE_CLOSURE	PMID:35814454	PPAIR0012	pair_procedural_route	UNASSESSABLE	UNASSESSABLE	1	ONE_BOUNDED_SOURCE_UPDATED_PAIR_ROW	D406E0091|D406E0092|D406E0093	manuscript/jno_submission_v1/source_adjudication_v5/CORRECTION_OVERLAY.tsv	cb1b248ffa5397e9416aef0914e38bd24a0ca6e308036971757e9ef7365e27e6						route_changed=FALSE; changed_prior_fields=schema_version|left_evidence_block_ids|right_evidence_block_ids|linked_claim_source_block_ids|use_pattern|use_pattern_source_block_ids|constituent_statement_status|overlap_control_class|unresolved_reason|material_envelope_complete|material_envelope_resolution|decision_reason|claim_closure_evidence_ids|claim_closure_evidence_index|claim_closure_source_scope	MAIN_SOURCE_ADJUDICATION_NOT_INDEPENDENT_HUMAN_VERIFICATION	One pair-level source update, not one independent paper review. An unchanged route can have a substantive evidence or reporting-gap update.	D406_ACCEPTED_CLOSURE
CURRENT_SOURCE_LINEAGE_v6	V6_ADDED_PAIR_0001	V6_ADDED_CLOSED_PAIR	PMID:29017058	PPAIR0100	pair_procedural_route		OUTSIDE_SINGLE_CONTRIBUTION_OR_CONSTITUENT_COHORT	1	ONE_ADDED_PUBLICATION_RESOURCE_PAIR_ROW	D410E001|D410E002|D410E003|D410E004|D410E005|D410E006|D410E007|D410E008|D410E016	manuscript/jno_submission_v1/source_adjudication_v6/TWO_ADDED_DISPOSITIONS.tsv	e4309c6a8aea4302aae1c8ba209bf8f8956c3504954e1c271ebb5bf1dc0b14b0							MAIN_SOURCE_ADJUDICATION_NOT_INDEPENDENT_HUMAN_VERIFICATION	This excludes the GSE77930/prad_fhcrc use from the independence-requiring endpoint. It does not establish which portal bytes were downloaded, certify independence from SU2C/PCF or GSE99381, evaluate within-cohort repeated specimens, prove global donor independence, or assess published outcome validity.	D410_TWO_CANDIDATE_CLOSURE
CURRENT_SOURCE_LINEAGE_v6	V6_ADDED_PAIR_0002	V6_ADDED_CLOSED_PAIR	PMID:33043165	PPAIR0092	pair_procedural_route		OUTSIDE_NO_DUAL_ANALYTIC_LINKED_USE	1	ONE_ADDED_PUBLICATION_RESOURCE_PAIR_ROW	D410E009|D410E010|D410E011|D410E012|D410E013|D410E014|D410E015	manuscript/jno_submission_v1/source_adjudication_v6/TWO_ADDED_DISPOSITIONS.tsv	e4309c6a8aea4302aae1c8ba209bf8f8956c3504954e1c271ebb5bf1dc0b14b0							MAIN_SOURCE_ADJUDICATION_NOT_INDEPENDENT_HUMAN_VERIFICATION	Exclude this review from original-PCa-analysis scope; retain it in retrieval accounting. These findings do not classify the cited primary studies, which require their own resource-pair and source-use assessment.	D410_TWO_CANDIDATE_CLOSURE
CURRENT_SOURCE_LINEAGE_v6	V6_SCOPE_ANNOTATION_INTEGRATION	V6_SCOPE_FIELD_JOIN			12 added scope fields (see eTable 10)			178	ONE_SCOPE_JOIN_ACROSS_99_PUBLICATIONS_178_PAIR_ROWS		manuscript/jno_submission_v1/source_adjudication_v6/PAPER_SCOPE.tsv	e6d91553fa68a3e4fc61f11e0efc638f148feafce4a080ff31d922eb3e054edf							SOURCE_SCOPE_ANNOTATION_NOT_INDEPENDENT_HUMAN_VERIFICATION	One integration event, not 99 independent reviews or 178 procedural route changes. Source scope is 92 original prostate-cancer records, 6 reviews and 1 pan-cancer methods record.	D408_SCOPE_JOIN
CURRENT_SOURCE_LINEAGE_v7	V7_ADDED_PAIR_0001	V7_ADDED_CLOSED_PAIR	DOI:10.1101/2025.04.27.650697	PPAIR0002	pair_procedural_route		UNASSESSABLE	1	ONE_ADDED_PUBLICATION_VERSION_RESOURCE_PAIR_ROW	R8E0034|R8E0035|R8E0036|R8E0037|R8E0046|R8E0055|R8E0056|R8E0061|R8E0062|R8E0071|R8E0080|R8E0093|R8E0103|R8E0108|R8E0112|R8E0113|R8E0119|R8E0121|R8E0128	manuscript/jno_submission_v1/source_adjudication_v7/paper_pair_audit_candidate.tsv	dd1a7242a40093c0fdda674d7a5564a19a345e2075537f1acaa08129ae996cff							SOURCE_ADJUDICATION_NOT_INDEPENDENT_HUMAN_VERIFICATION	Exact retained version and linked claim only. No inference of author awareness, actual duplicated patient inclusion, global donor independence, whole-paper validity or outcome effects. No rate denominator.	D413_CLOSED_SOURCE_INTEGRATION
CURRENT_SOURCE_LINEAGE_v7	V7_ADDED_PAIR_0002	V7_ADDED_CLOSED_PAIR	DOI:10.1101/2025.04.27.650697	PPAIR0012	pair_procedural_route		UNASSESSABLE	1	ONE_ADDED_PUBLICATION_VERSION_RESOURCE_PAIR_ROW	R8E0034|R8E0035|R8E0036|R8E0037|R8E0041|R8E0042|R8E0043|R8E0044|R8E0045|R8E0049|R8E0057|R8E0061|R8E0062|R8E0071|R8E0074|R8E0076|R8E0080|R8E0081|R8E0097|R8E0098|R8E0103|R8E0108|R8E0110|R8E0111|R8E0113|R8E0114|R8E0118|R8E0123|R8E0124|R8E0125|R8E0126|R8E0128|R8E0130	manuscript/jno_submission_v1/source_adjudication_v7/paper_pair_audit_candidate.tsv	dd1a7242a40093c0fdda674d7a5564a19a345e2075537f1acaa08129ae996cff							SOURCE_ADJUDICATION_NOT_INDEPENDENT_HUMAN_VERIFICATION	Exact retained version and linked claim only. No inference of author awareness, actual duplicated patient inclusion, global donor independence, whole-paper validity or outcome effects. No rate denominator.	D413_CLOSED_SOURCE_INTEGRATION
CURRENT_SOURCE_LINEAGE_v7	V7_ADDED_PAIR_0003	V7_ADDED_CLOSED_PAIR	DOI:10.1101/2025.04.27.650697	PPAIR0018	pair_procedural_route		UNASSESSABLE	1	ONE_ADDED_PUBLICATION_VERSION_RESOURCE_PAIR_ROW	R8E0038|R8E0039|R8E0050|R8E0060|R8E0061|R8E0062|R8E0072|R8E0080|R8E0094|R8E0102|R8E0103|R8E0109|R8E0113|R8E0115|R8E0120|R8E0127|R8E0128	manuscript/jno_submission_v1/source_adjudication_v7/paper_pair_audit_candidate.tsv	dd1a7242a40093c0fdda674d7a5564a19a345e2075537f1acaa08129ae996cff							SOURCE_ADJUDICATION_NOT_INDEPENDENT_HUMAN_VERIFICATION	Exact retained version and linked claim only. No inference of author awareness, actual duplicated patient inclusion, global donor independence, whole-paper validity or outcome effects. No rate denominator.	D413_CLOSED_SOURCE_INTEGRATION
CURRENT_SOURCE_LINEAGE_v7	V7_ADDED_PAIR_0004	V7_ADDED_CLOSED_PAIR	DOI:10.1101/2025.04.27.650697	PPAIR0023	pair_procedural_route		NOT_IN_DIRECT_IDENTITY_SCOPE	1	ONE_ADDED_PUBLICATION_VERSION_RESOURCE_PAIR_ROW	R8E0034|R8E0035|R8E0036|R8E0037|R8E0043|R8E0044|R8E0045|R8E0071|R8E0076|R8E0108|R8E0111	manuscript/jno_submission_v1/source_adjudication_v7/paper_pair_audit_candidate.tsv	dd1a7242a40093c0fdda674d7a5564a19a345e2075537f1acaa08129ae996cff							SOURCE_ADJUDICATION_NOT_INDEPENDENT_HUMAN_VERIFICATION	Exact retained version and linked claim only. No inference of author awareness, actual duplicated patient inclusion, global donor independence, whole-paper validity or outcome effects. No rate denominator.	D413_CLOSED_SOURCE_INTEGRATION
CURRENT_SOURCE_LINEAGE_v7	V7_ADDED_PAIR_0005	V7_ADDED_CLOSED_PAIR	DOI:10.1101/2025.04.27.650697	PPAIR0039	pair_procedural_route		UNASSESSABLE	1	ONE_ADDED_PUBLICATION_VERSION_RESOURCE_PAIR_ROW	R8E0029|R8E0030|R8E0031|R8E0032|R8E0033|R8E0049|R8E0051|R8E0052|R8E0054|R8E0065|R8E0081|R8E0083|R8E0086|R8E0088|R8E0106|R8E0114|R8E0116	manuscript/jno_submission_v1/source_adjudication_v7/paper_pair_audit_candidate.tsv	dd1a7242a40093c0fdda674d7a5564a19a345e2075537f1acaa08129ae996cff							SOURCE_ADJUDICATION_NOT_INDEPENDENT_HUMAN_VERIFICATION	Exact retained version and linked claim only. No inference of author awareness, actual duplicated patient inclusion, global donor independence, whole-paper validity or outcome effects. No rate denominator.	D413_CLOSED_SOURCE_INTEGRATION
CURRENT_SOURCE_LINEAGE_v7	V7_ADDED_PAIR_0006	V7_ADDED_CLOSED_PAIR	DOI:10.1101/2025.04.27.650697	PPAIR0041	pair_procedural_route		OUTSIDE_SINGLE_CONTRIBUTION_OR_CONSTITUENT_COHORT	1	ONE_ADDED_PUBLICATION_VERSION_RESOURCE_PAIR_ROW	R8E0029|R8E0030|R8E0031|R8E0036|R8E0043|R8E0049|R8E0051|R8E0052|R8E0053|R8E0054|R8E0056|R8E0057|R8E0058|R8E0059|R8E0062|R8E0065|R8E0106	manuscript/jno_submission_v1/source_adjudication_v7/paper_pair_audit_candidate.tsv	dd1a7242a40093c0fdda674d7a5564a19a345e2075537f1acaa08129ae996cff							SOURCE_ADJUDICATION_NOT_INDEPENDENT_HUMAN_VERIFICATION	Exact retained version and linked claim only. No inference of author awareness, actual duplicated patient inclusion, global donor independence, whole-paper validity or outcome effects. No rate denominator.	D413_CLOSED_SOURCE_INTEGRATION
CURRENT_SOURCE_LINEAGE_v7	V7_ADDED_PAIR_0007	V7_ADDED_CLOSED_PAIR	DOI:10.1101/2025.04.27.650697	PPAIR0046	pair_procedural_route		OUTSIDE_SINGLE_CONTRIBUTION_OR_CONSTITUENT_COHORT	1	ONE_ADDED_PUBLICATION_VERSION_RESOURCE_PAIR_ROW	R8E0029|R8E0030|R8E0032|R8E0033|R8E0036|R8E0043|R8E0049|R8E0051|R8E0052|R8E0053|R8E0054|R8E0056|R8E0057|R8E0058|R8E0059|R8E0062|R8E0065|R8E0083|R8E0106|R8E0116	manuscript/jno_submission_v1/source_adjudication_v7/paper_pair_audit_candidate.tsv	dd1a7242a40093c0fdda674d7a5564a19a345e2075537f1acaa08129ae996cff							SOURCE_ADJUDICATION_NOT_INDEPENDENT_HUMAN_VERIFICATION	Exact retained version and linked claim only. No inference of author awareness, actual duplicated patient inclusion, global donor independence, whole-paper validity or outcome effects. No rate denominator.	D413_CLOSED_SOURCE_INTEGRATION
CURRENT_SOURCE_LINEAGE_v7	V7_ADDED_PAIR_0008	V7_ADDED_CLOSED_PAIR	DOI:10.1101/2025.04.27.650697	PPAIR0089	pair_procedural_route		NOT_IN_DIRECT_IDENTITY_SCOPE	1	ONE_ADDED_PUBLICATION_VERSION_RESOURCE_PAIR_ROW	R8E0038|R8E0039|R8E0040|R8E0050|R8E0060|R8E0072|R8E0109|R8E0115	manuscript/jno_submission_v1/source_adjudication_v7/paper_pair_audit_candidate.tsv	dd1a7242a40093c0fdda674d7a5564a19a345e2075537f1acaa08129ae996cff							SOURCE_ADJUDICATION_NOT_INDEPENDENT_HUMAN_VERIFICATION	Exact retained version and linked claim only. No inference of author awareness, actual duplicated patient inclusion, global donor independence, whole-paper validity or outcome effects. No rate denominator.	D413_CLOSED_SOURCE_INTEGRATION
CURRENT_SOURCE_LINEAGE_v7	V7_ADDED_PAIR_0009	V7_ADDED_CLOSED_PAIR	DOI:10.1101/2025.04.27.650697	PPAIR0093	pair_procedural_route		OUTSIDE_SINGLE_CONTRIBUTION_OR_CONSTITUENT_COHORT	1	ONE_ADDED_PUBLICATION_VERSION_RESOURCE_PAIR_ROW	R8E0038|R8E0039|R8E0040|R8E0072|R8E0094|R8E0109|R8E0120	manuscript/jno_submission_v1/source_adjudication_v7/paper_pair_audit_candidate.tsv	dd1a7242a40093c0fdda674d7a5564a19a345e2075537f1acaa08129ae996cff							SOURCE_ADJUDICATION_NOT_INDEPENDENT_HUMAN_VERIFICATION	Exact retained version and linked claim only. No inference of author awareness, actual duplicated patient inclusion, global donor independence, whole-paper validity or outcome effects. No rate denominator.	D413_CLOSED_SOURCE_INTEGRATION
CURRENT_SOURCE_LINEAGE_v7	V7_ADDED_PAIR_0010	V7_ADDED_CLOSED_PAIR	DOI:10.21203/rs.3.rs-2028971/v1	PPAIR0033	pair_procedural_route		OUTSIDE_NO_DUAL_ANALYTIC_LINKED_USE	1	ONE_ADDED_PUBLICATION_VERSION_RESOURCE_PAIR_ROW	RA0008|RA0009|D414ALIAS001|D414ALIAS002	manuscript/jno_submission_v1/source_adjudication_v7/paper_pair_audit_candidate.tsv	dd1a7242a40093c0fdda674d7a5564a19a345e2075537f1acaa08129ae996cff							SOURCE_ADJUDICATION_NOT_INDEPENDENT_HUMAN_VERIFICATION	Exact retained version and linked claim only. No inference of author awareness, actual duplicated patient inclusion, global donor independence, whole-paper validity or outcome effects. No rate denominator.	D413_CLOSED_SOURCE_INTEGRATION
CURRENT_SOURCE_LINEAGE_v7	V7_ADDED_PAIR_0011	V7_ADDED_CLOSED_PAIR	DOI:10.21203/rs.3.rs-9194287/v1	PPAIR0023	pair_procedural_route		NOT_IN_DIRECT_IDENTITY_SCOPE	1	ONE_ADDED_PUBLICATION_VERSION_RESOURCE_PAIR_ROW	RA0082|RA0083	manuscript/jno_submission_v1/source_adjudication_v7/paper_pair_audit_candidate.tsv	dd1a7242a40093c0fdda674d7a5564a19a345e2075537f1acaa08129ae996cff							SOURCE_ADJUDICATION_NOT_INDEPENDENT_HUMAN_VERIFICATION	Exact retained version and linked claim only. No inference of author awareness, actual duplicated patient inclusion, global donor independence, whole-paper validity or outcome effects. No rate denominator.	D413_CLOSED_SOURCE_INTEGRATION
CURRENT_SOURCE_LINEAGE_v7	V7_ADDED_PAIR_0012	V7_ADDED_CLOSED_PAIR	DOI:10.64898/2026.03.03.709424	PPAIR0012	pair_procedural_route		OUTSIDE_INDEPENDENCE_NOT_REQUIRED	1	ONE_ADDED_PUBLICATION_VERSION_RESOURCE_PAIR_ROW	RA0124|RA0115|D414R09p-20|D414R09p-26|D414R09p-27|D414R09p-33|D414R09p-37|D414ALIAS003|D414ALIAS004|D414ALIAS005|D414ALIAS006|D414ALIAS007|D414ALIAS008|D414ALIAS009|D414ALIAS010|D414ALIAS011|D414ALIAS012|D414ALIAS013|D414ALIAS014|D414ALIAS015|D414ALIAS016|D414ALIAS017|D414ALIAS018|D414ALIAS019	manuscript/jno_submission_v1/source_adjudication_v7/paper_pair_audit_candidate.tsv	dd1a7242a40093c0fdda674d7a5564a19a345e2075537f1acaa08129ae996cff							SOURCE_ADJUDICATION_NOT_INDEPENDENT_HUMAN_VERIFICATION	Exact retained version and linked claim only. No inference of author awareness, actual duplicated patient inclusion, global donor independence, whole-paper validity or outcome effects. No rate denominator.	D413_CLOSED_SOURCE_INTEGRATION
CURRENT_SOURCE_LINEAGE_v7	V7_ADDED_PAIR_0013	V7_ADDED_CLOSED_PAIR	DOI:10.64898/2026.03.03.709424	PPAIR0015	pair_procedural_route		OUTSIDE_INDEPENDENCE_NOT_REQUIRED	1	ONE_ADDED_PUBLICATION_VERSION_RESOURCE_PAIR_ROW	RA0125|RA0124|D414R09p-20|D414R09p-26|D414R09p-27|D414R09p-33|D414R09p-37|D414ALIAS003|D414ALIAS004|D414ALIAS005|D414ALIAS006|D414ALIAS007|D414ALIAS008|D414ALIAS009|D414ALIAS010|D414ALIAS011|D414ALIAS012|D414ALIAS013|D414ALIAS014|D414ALIAS015|D414ALIAS016|D414ALIAS017|D414ALIAS018|D414ALIAS019	manuscript/jno_submission_v1/source_adjudication_v7/paper_pair_audit_candidate.tsv	dd1a7242a40093c0fdda674d7a5564a19a345e2075537f1acaa08129ae996cff							SOURCE_ADJUDICATION_NOT_INDEPENDENT_HUMAN_VERIFICATION	Exact retained version and linked claim only. No inference of author awareness, actual duplicated patient inclusion, global donor independence, whole-paper validity or outcome effects. No rate denominator.	D413_CLOSED_SOURCE_INTEGRATION
CURRENT_SOURCE_LINEAGE_v7	V7_ADDED_PAIR_0014	V7_ADDED_CLOSED_PAIR	DOI:10.64898/2026.03.03.709424	PPAIR0024	pair_procedural_route		OUTSIDE_INDEPENDENCE_NOT_REQUIRED	1	ONE_ADDED_PUBLICATION_VERSION_RESOURCE_PAIR_ROW	RA0119|RA0120|D414R09p-20|D414R09p-26|D414R09p-27|D414R09p-33|D414R09p-37|D414ALIAS003|D414ALIAS004|D414ALIAS005|D414ALIAS006|D414ALIAS007|D414ALIAS008|D414ALIAS009|D414ALIAS010|D414ALIAS011|D414ALIAS012|D414ALIAS013|D414ALIAS014|D414ALIAS015|D414ALIAS016|D414ALIAS017|D414ALIAS018|D414ALIAS019	manuscript/jno_submission_v1/source_adjudication_v7/paper_pair_audit_candidate.tsv	dd1a7242a40093c0fdda674d7a5564a19a345e2075537f1acaa08129ae996cff							SOURCE_ADJUDICATION_NOT_INDEPENDENT_HUMAN_VERIFICATION	Exact retained version and linked claim only. No inference of author awareness, actual duplicated patient inclusion, global donor independence, whole-paper validity or outcome effects. No rate denominator.	D413_CLOSED_SOURCE_INTEGRATION
CURRENT_SOURCE_LINEAGE_v7	V7_ADDED_PAIR_0015	V7_ADDED_CLOSED_PAIR	DOI:10.64898/2026.03.03.709424	PPAIR0025	pair_procedural_route		OUTSIDE_INDEPENDENCE_NOT_REQUIRED	1	ONE_ADDED_PUBLICATION_VERSION_RESOURCE_PAIR_ROW	RA0121|RA0125|D414R09p-20|D414R09p-26|D414R09p-27|D414R09p-33|D414R09p-37|D414ALIAS003|D414ALIAS004|D414ALIAS005|D414ALIAS006|D414ALIAS007|D414ALIAS008|D414ALIAS009|D414ALIAS010|D414ALIAS011|D414ALIAS012|D414ALIAS013|D414ALIAS014|D414ALIAS015|D414ALIAS016|D414ALIAS017|D414ALIAS018|D414ALIAS019	manuscript/jno_submission_v1/source_adjudication_v7/paper_pair_audit_candidate.tsv	dd1a7242a40093c0fdda674d7a5564a19a345e2075537f1acaa08129ae996cff							SOURCE_ADJUDICATION_NOT_INDEPENDENT_HUMAN_VERIFICATION	Exact retained version and linked claim only. No inference of author awareness, actual duplicated patient inclusion, global donor independence, whole-paper validity or outcome effects. No rate denominator.	D413_CLOSED_SOURCE_INTEGRATION
CURRENT_SOURCE_LINEAGE_v7	V7_ADDED_PAIR_0016	V7_ADDED_CLOSED_PAIR	DOI:10.64898/2026.03.03.709424	PPAIR0026	pair_procedural_route		OUTSIDE_INDEPENDENCE_NOT_REQUIRED	1	ONE_ADDED_PUBLICATION_VERSION_RESOURCE_PAIR_ROW	RA0113|RA0125|D414R09p-20|D414R09p-26|D414R09p-27|D414R09p-33|D414R09p-37|D414ALIAS003|D414ALIAS004|D414ALIAS005|D414ALIAS006|D414ALIAS007|D414ALIAS008|D414ALIAS009|D414ALIAS010|D414ALIAS011|D414ALIAS012|D414ALIAS013|D414ALIAS014|D414ALIAS015|D414ALIAS016|D414ALIAS017|D414ALIAS018|D414ALIAS019	manuscript/jno_submission_v1/source_adjudication_v7/paper_pair_audit_candidate.tsv	dd1a7242a40093c0fdda674d7a5564a19a345e2075537f1acaa08129ae996cff							SOURCE_ADJUDICATION_NOT_INDEPENDENT_HUMAN_VERIFICATION	Exact retained version and linked claim only. No inference of author awareness, actual duplicated patient inclusion, global donor independence, whole-paper validity or outcome effects. No rate denominator.	D413_CLOSED_SOURCE_INTEGRATION
CURRENT_SOURCE_LINEAGE_v7	V7_ADDED_PAIR_0017	V7_ADDED_CLOSED_PAIR	DOI:10.64898/2026.03.03.709424	PPAIR0027	pair_procedural_route		OUTSIDE_INDEPENDENCE_NOT_REQUIRED	1	ONE_ADDED_PUBLICATION_VERSION_RESOURCE_PAIR_ROW	RA0125|RA0123|D414R09p-20|D414R09p-26|D414R09p-27|D414R09p-33|D414R09p-37|D414ALIAS003|D414ALIAS004|D414ALIAS005|D414ALIAS006|D414ALIAS007|D414ALIAS008|D414ALIAS009|D414ALIAS010|D414ALIAS011|D414ALIAS012|D414ALIAS013|D414ALIAS014|D414ALIAS015|D414ALIAS016|D414ALIAS017|D414ALIAS018|D414ALIAS019	manuscript/jno_submission_v1/source_adjudication_v7/paper_pair_audit_candidate.tsv	dd1a7242a40093c0fdda674d7a5564a19a345e2075537f1acaa08129ae996cff							SOURCE_ADJUDICATION_NOT_INDEPENDENT_HUMAN_VERIFICATION	Exact retained version and linked claim only. No inference of author awareness, actual duplicated patient inclusion, global donor independence, whole-paper validity or outcome effects. No rate denominator.	D413_CLOSED_SOURCE_INTEGRATION
CURRENT_SOURCE_LINEAGE_v7	V7_ADDED_PAIR_0018	V7_ADDED_CLOSED_PAIR	DOI:10.64898/2026.03.03.709424	PPAIR0030	pair_procedural_route		OUTSIDE_INDEPENDENCE_NOT_REQUIRED	1	ONE_ADDED_PUBLICATION_VERSION_RESOURCE_PAIR_ROW	RA0125|RA0114|D414R09p-20|D414R09p-26|D414R09p-27|D414R09p-33|D414R09p-37|D414ALIAS003|D414ALIAS004|D414ALIAS005|D414ALIAS006|D414ALIAS007|D414ALIAS008|D414ALIAS009|D414ALIAS010|D414ALIAS011|D414ALIAS012|D414ALIAS013|D414ALIAS014|D414ALIAS015|D414ALIAS016|D414ALIAS017|D414ALIAS018|D414ALIAS019	manuscript/jno_submission_v1/source_adjudication_v7/paper_pair_audit_candidate.tsv	dd1a7242a40093c0fdda674d7a5564a19a345e2075537f1acaa08129ae996cff							SOURCE_ADJUDICATION_NOT_INDEPENDENT_HUMAN_VERIFICATION	Exact retained version and linked claim only. No inference of author awareness, actual duplicated patient inclusion, global donor independence, whole-paper validity or outcome effects. No rate denominator.	D413_CLOSED_SOURCE_INTEGRATION
CURRENT_SOURCE_LINEAGE_v7	V7_ADDED_PAIR_0019	V7_ADDED_CLOSED_PAIR	DOI:10.64898/2026.03.03.709424	PPAIR0031	pair_procedural_route		OUTSIDE_INDEPENDENCE_NOT_REQUIRED	1	ONE_ADDED_PUBLICATION_VERSION_RESOURCE_PAIR_ROW	RA0121|RA0113|D414R09p-20|D414R09p-26|D414R09p-27|D414R09p-33|D414R09p-37|D414ALIAS003|D414ALIAS004|D414ALIAS005|D414ALIAS006|D414ALIAS007|D414ALIAS008|D414ALIAS009|D414ALIAS010|D414ALIAS011|D414ALIAS012|D414ALIAS013|D414ALIAS014|D414ALIAS015|D414ALIAS016|D414ALIAS017|D414ALIAS018|D414ALIAS019	manuscript/jno_submission_v1/source_adjudication_v7/paper_pair_audit_candidate.tsv	dd1a7242a40093c0fdda674d7a5564a19a345e2075537f1acaa08129ae996cff							SOURCE_ADJUDICATION_NOT_INDEPENDENT_HUMAN_VERIFICATION	Exact retained version and linked claim only. No inference of author awareness, actual duplicated patient inclusion, global donor independence, whole-paper validity or outcome effects. No rate denominator.	D413_CLOSED_SOURCE_INTEGRATION
CURRENT_SOURCE_LINEAGE_v7	V7_ADDED_PAIR_0020	V7_ADDED_CLOSED_PAIR	DOI:10.64898/2026.03.03.709424	PPAIR0032	pair_procedural_route		OUTSIDE_INDEPENDENCE_NOT_REQUIRED	1	ONE_ADDED_PUBLICATION_VERSION_RESOURCE_PAIR_ROW	RA0113|RA0123|D414R09p-20|D414R09p-26|D414R09p-27|D414R09p-33|D414R09p-37|D414ALIAS003|D414ALIAS004|D414ALIAS005|D414ALIAS006|D414ALIAS007|D414ALIAS008|D414ALIAS009|D414ALIAS010|D414ALIAS011|D414ALIAS012|D414ALIAS013|D414ALIAS014|D414ALIAS015|D414ALIAS016|D414ALIAS017|D414ALIAS018|D414ALIAS019	manuscript/jno_submission_v1/source_adjudication_v7/paper_pair_audit_candidate.tsv	dd1a7242a40093c0fdda674d7a5564a19a345e2075537f1acaa08129ae996cff							SOURCE_ADJUDICATION_NOT_INDEPENDENT_HUMAN_VERIFICATION	Exact retained version and linked claim only. No inference of author awareness, actual duplicated patient inclusion, global donor independence, whole-paper validity or outcome effects. No rate denominator.	D413_CLOSED_SOURCE_INTEGRATION
CURRENT_SOURCE_LINEAGE_v7	V7_ADDED_PAIR_0021	V7_ADDED_CLOSED_PAIR	DOI:10.64898/2026.03.03.709424	PPAIR0033	pair_procedural_route		OUTSIDE_INDEPENDENCE_NOT_REQUIRED	1	ONE_ADDED_PUBLICATION_VERSION_RESOURCE_PAIR_ROW	RA0125|RA0116|D414R09p-20|D414R09p-26|D414R09p-27|D414R09p-33|D414R09p-37|D414ALIAS003|D414ALIAS004|D414ALIAS005|D414ALIAS006|D414ALIAS007|D414ALIAS008|D414ALIAS009|D414ALIAS010|D414ALIAS011|D414ALIAS012|D414ALIAS013|D414ALIAS014|D414ALIAS015|D414ALIAS016|D414ALIAS017|D414ALIAS018|D414ALIAS019	manuscript/jno_submission_v1/source_adjudication_v7/paper_pair_audit_candidate.tsv	dd1a7242a40093c0fdda674d7a5564a19a345e2075537f1acaa08129ae996cff							SOURCE_ADJUDICATION_NOT_INDEPENDENT_HUMAN_VERIFICATION	Exact retained version and linked claim only. No inference of author awareness, actual duplicated patient inclusion, global donor independence, whole-paper validity or outcome effects. No rate denominator.	D413_CLOSED_SOURCE_INTEGRATION
CURRENT_SOURCE_LINEAGE_v7	V7_ADDED_PAIR_0022	V7_ADDED_CLOSED_PAIR	DOI:10.64898/2026.03.03.709424	PPAIR0034	pair_procedural_route		OUTSIDE_INDEPENDENCE_NOT_REQUIRED	1	ONE_ADDED_PUBLICATION_VERSION_RESOURCE_PAIR_ROW	RA0113|RA0114|D414R09p-20|D414R09p-26|D414R09p-27|D414R09p-33|D414R09p-37|D414ALIAS003|D414ALIAS004|D414ALIAS005|D414ALIAS006|D414ALIAS007|D414ALIAS008|D414ALIAS009|D414ALIAS010|D414ALIAS011|D414ALIAS012|D414ALIAS013|D414ALIAS014|D414ALIAS015|D414ALIAS016|D414ALIAS017|D414ALIAS018|D414ALIAS019	manuscript/jno_submission_v1/source_adjudication_v7/paper_pair_audit_candidate.tsv	dd1a7242a40093c0fdda674d7a5564a19a345e2075537f1acaa08129ae996cff							SOURCE_ADJUDICATION_NOT_INDEPENDENT_HUMAN_VERIFICATION	Exact retained version and linked claim only. No inference of author awareness, actual duplicated patient inclusion, global donor independence, whole-paper validity or outcome effects. No rate denominator.	D413_CLOSED_SOURCE_INTEGRATION
CURRENT_SOURCE_LINEAGE_v7	V7_ADDED_PAIR_0023	V7_ADDED_CLOSED_PAIR	DOI:10.64898/2026.03.03.709424	PPAIR0038	pair_procedural_route		OUTSIDE_INDEPENDENCE_NOT_REQUIRED	1	ONE_ADDED_PUBLICATION_VERSION_RESOURCE_PAIR_ROW	RA0114|RA0127|D414R09p-20|D414R09p-26|D414R09p-27|D414R09p-33|D414R09p-37|D414ALIAS003|D414ALIAS004|D414ALIAS005|D414ALIAS006|D414ALIAS007|D414ALIAS008|D414ALIAS009|D414ALIAS010|D414ALIAS011|D414ALIAS012|D414ALIAS013|D414ALIAS014|D414ALIAS015|D414ALIAS016|D414ALIAS017|D414ALIAS018|D414ALIAS019	manuscript/jno_submission_v1/source_adjudication_v7/paper_pair_audit_candidate.tsv	dd1a7242a40093c0fdda674d7a5564a19a345e2075537f1acaa08129ae996cff							SOURCE_ADJUDICATION_NOT_INDEPENDENT_HUMAN_VERIFICATION	Exact retained version and linked claim only. No inference of author awareness, actual duplicated patient inclusion, global donor independence, whole-paper validity or outcome effects. No rate denominator.	D413_CLOSED_SOURCE_INTEGRATION
CURRENT_SOURCE_LINEAGE_v7	V7_ADDED_PAIR_0024	V7_ADDED_CLOSED_PAIR	DOI:10.64898/2026.03.03.709424	PPAIR0039	pair_procedural_route		OUTSIDE_INDEPENDENCE_NOT_REQUIRED	1	ONE_ADDED_PUBLICATION_VERSION_RESOURCE_PAIR_ROW	RA0114|RA0123|D414R09p-20|D414R09p-26|D414R09p-27|D414R09p-33|D414R09p-37|D414ALIAS003|D414ALIAS004|D414ALIAS005|D414ALIAS006|D414ALIAS007|D414ALIAS008|D414ALIAS009|D414ALIAS010|D414ALIAS011|D414ALIAS012|D414ALIAS013|D414ALIAS014|D414ALIAS015|D414ALIAS016|D414ALIAS017|D414ALIAS018|D414ALIAS019	manuscript/jno_submission_v1/source_adjudication_v7/paper_pair_audit_candidate.tsv	dd1a7242a40093c0fdda674d7a5564a19a345e2075537f1acaa08129ae996cff							SOURCE_ADJUDICATION_NOT_INDEPENDENT_HUMAN_VERIFICATION	Exact retained version and linked claim only. No inference of author awareness, actual duplicated patient inclusion, global donor independence, whole-paper validity or outcome effects. No rate denominator.	D413_CLOSED_SOURCE_INTEGRATION
CURRENT_SOURCE_LINEAGE_v7	V7_ADDED_PAIR_0025	V7_ADDED_CLOSED_PAIR	DOI:10.64898/2026.03.03.709424	PPAIR0040	pair_procedural_route		OUTSIDE_INDEPENDENCE_NOT_REQUIRED	1	ONE_ADDED_PUBLICATION_VERSION_RESOURCE_PAIR_ROW	RA0114|RA0116|D414R09p-20|D414R09p-26|D414R09p-27|D414R09p-33|D414R09p-37|D414ALIAS003|D414ALIAS004|D414ALIAS005|D414ALIAS006|D414ALIAS007|D414ALIAS008|D414ALIAS009|D414ALIAS010|D414ALIAS011|D414ALIAS012|D414ALIAS013|D414ALIAS014|D414ALIAS015|D414ALIAS016|D414ALIAS017|D414ALIAS018|D414ALIAS019	manuscript/jno_submission_v1/source_adjudication_v7/paper_pair_audit_candidate.tsv	dd1a7242a40093c0fdda674d7a5564a19a345e2075537f1acaa08129ae996cff							SOURCE_ADJUDICATION_NOT_INDEPENDENT_HUMAN_VERIFICATION	Exact retained version and linked claim only. No inference of author awareness, actual duplicated patient inclusion, global donor independence, whole-paper validity or outcome effects. No rate denominator.	D413_CLOSED_SOURCE_INTEGRATION
CURRENT_SOURCE_LINEAGE_v7	V7_ADDED_PAIR_0026	V7_ADDED_CLOSED_PAIR	DOI:10.64898/2026.03.03.709424	PPAIR0042	pair_procedural_route		OUTSIDE_INDEPENDENCE_NOT_REQUIRED	1	ONE_ADDED_PUBLICATION_VERSION_RESOURCE_PAIR_ROW	RA0127|RA0123|D414R09p-20|D414R09p-26|D414R09p-27|D414R09p-33|D414R09p-37|D414ALIAS003|D414ALIAS004|D414ALIAS005|D414ALIAS006|D414ALIAS007|D414ALIAS008|D414ALIAS009|D414ALIAS010|D414ALIAS011|D414ALIAS012|D414ALIAS013|D414ALIAS014|D414ALIAS015|D414ALIAS016|D414ALIAS017|D414ALIAS018|D414ALIAS019	manuscript/jno_submission_v1/source_adjudication_v7/paper_pair_audit_candidate.tsv	dd1a7242a40093c0fdda674d7a5564a19a345e2075537f1acaa08129ae996cff							SOURCE_ADJUDICATION_NOT_INDEPENDENT_HUMAN_VERIFICATION	Exact retained version and linked claim only. No inference of author awareness, actual duplicated patient inclusion, global donor independence, whole-paper validity or outcome effects. No rate denominator.	D413_CLOSED_SOURCE_INTEGRATION
CURRENT_SOURCE_LINEAGE_v7	V7_ADDED_PAIR_0027	V7_ADDED_CLOSED_PAIR	DOI:10.64898/2026.03.03.709424	PPAIR0043	pair_procedural_route		OUTSIDE_INDEPENDENCE_NOT_REQUIRED	1	ONE_ADDED_PUBLICATION_VERSION_RESOURCE_PAIR_ROW	RA0127|RA0116|D414R09p-20|D414R09p-26|D414R09p-27|D414R09p-33|D414R09p-37|D414ALIAS003|D414ALIAS004|D414ALIAS005|D414ALIAS006|D414ALIAS007|D414ALIAS008|D414ALIAS009|D414ALIAS010|D414ALIAS011|D414ALIAS012|D414ALIAS013|D414ALIAS014|D414ALIAS015|D414ALIAS016|D414ALIAS017|D414ALIAS018|D414ALIAS019	manuscript/jno_submission_v1/source_adjudication_v7/paper_pair_audit_candidate.tsv	dd1a7242a40093c0fdda674d7a5564a19a345e2075537f1acaa08129ae996cff							SOURCE_ADJUDICATION_NOT_INDEPENDENT_HUMAN_VERIFICATION	Exact retained version and linked claim only. No inference of author awareness, actual duplicated patient inclusion, global donor independence, whole-paper validity or outcome effects. No rate denominator.	D413_CLOSED_SOURCE_INTEGRATION
CURRENT_SOURCE_LINEAGE_v7	V7_ADDED_PAIR_0028	V7_ADDED_CLOSED_PAIR	DOI:10.64898/2026.03.03.709424	PPAIR0045	pair_procedural_route		OUTSIDE_INDEPENDENCE_NOT_REQUIRED	1	ONE_ADDED_PUBLICATION_VERSION_RESOURCE_PAIR_ROW	RA0123|RA0116|D414R09p-20|D414R09p-26|D414R09p-27|D414R09p-33|D414R09p-37|D414ALIAS003|D414ALIAS004|D414ALIAS005|D414ALIAS006|D414ALIAS007|D414ALIAS008|D414ALIAS009|D414ALIAS010|D414ALIAS011|D414ALIAS012|D414ALIAS013|D414ALIAS014|D414ALIAS015|D414ALIAS016|D414ALIAS017|D414ALIAS018|D414ALIAS019	manuscript/jno_submission_v1/source_adjudication_v7/paper_pair_audit_candidate.tsv	dd1a7242a40093c0fdda674d7a5564a19a345e2075537f1acaa08129ae996cff							SOURCE_ADJUDICATION_NOT_INDEPENDENT_HUMAN_VERIFICATION	Exact retained version and linked claim only. No inference of author awareness, actual duplicated patient inclusion, global donor independence, whole-paper validity or outcome effects. No rate denominator.	D413_CLOSED_SOURCE_INTEGRATION
CURRENT_SOURCE_LINEAGE_v7	V7_ADDED_PAIR_0029	V7_ADDED_CLOSED_PAIR	DOI:10.64898/2026.03.03.709424	PPAIR0048	pair_procedural_route		OUTSIDE_INDEPENDENCE_NOT_REQUIRED	1	ONE_ADDED_PUBLICATION_VERSION_RESOURCE_PAIR_ROW	RA0113|RA0127|D414R09p-20|D414R09p-26|D414R09p-27|D414R09p-33|D414R09p-37|D414ALIAS003|D414ALIAS004|D414ALIAS005|D414ALIAS006|D414ALIAS007|D414ALIAS008|D414ALIAS009|D414ALIAS010|D414ALIAS011|D414ALIAS012|D414ALIAS013|D414ALIAS014|D414ALIAS015|D414ALIAS016|D414ALIAS017|D414ALIAS018|D414ALIAS019	manuscript/jno_submission_v1/source_adjudication_v7/paper_pair_audit_candidate.tsv	dd1a7242a40093c0fdda674d7a5564a19a345e2075537f1acaa08129ae996cff							SOURCE_ADJUDICATION_NOT_INDEPENDENT_HUMAN_VERIFICATION	Exact retained version and linked claim only. No inference of author awareness, actual duplicated patient inclusion, global donor independence, whole-paper validity or outcome effects. No rate denominator.	D413_CLOSED_SOURCE_INTEGRATION
CURRENT_SOURCE_LINEAGE_v7	V7_ADDED_PAIR_0030	V7_ADDED_CLOSED_PAIR	DOI:10.64898/2026.03.03.709424	PPAIR0049	pair_procedural_route		OUTSIDE_INDEPENDENCE_NOT_REQUIRED	1	ONE_ADDED_PUBLICATION_VERSION_RESOURCE_PAIR_ROW	RA0113|RA0116|D414R09p-20|D414R09p-26|D414R09p-27|D414R09p-33|D414R09p-37|D414ALIAS003|D414ALIAS004|D414ALIAS005|D414ALIAS006|D414ALIAS007|D414ALIAS008|D414ALIAS009|D414ALIAS010|D414ALIAS011|D414ALIAS012|D414ALIAS013|D414ALIAS014|D414ALIAS015|D414ALIAS016|D414ALIAS017|D414ALIAS018|D414ALIAS019	manuscript/jno_submission_v1/source_adjudication_v7/paper_pair_audit_candidate.tsv	dd1a7242a40093c0fdda674d7a5564a19a345e2075537f1acaa08129ae996cff							SOURCE_ADJUDICATION_NOT_INDEPENDENT_HUMAN_VERIFICATION	Exact retained version and linked claim only. No inference of author awareness, actual duplicated patient inclusion, global donor independence, whole-paper validity or outcome effects. No rate denominator.	D413_CLOSED_SOURCE_INTEGRATION
CURRENT_SOURCE_LINEAGE_v7	V7_ADDED_PAIR_0031	V7_ADDED_CLOSED_PAIR	DOI:10.64898/2026.03.03.709424	PPAIR0050	pair_procedural_route		OUTSIDE_INDEPENDENCE_NOT_REQUIRED	1	ONE_ADDED_PUBLICATION_VERSION_RESOURCE_PAIR_ROW	RA0125|RA0127|D414R09p-20|D414R09p-26|D414R09p-27|D414R09p-33|D414R09p-37|D414ALIAS003|D414ALIAS004|D414ALIAS005|D414ALIAS006|D414ALIAS007|D414ALIAS008|D414ALIAS009|D414ALIAS010|D414ALIAS011|D414ALIAS012|D414ALIAS013|D414ALIAS014|D414ALIAS015|D414ALIAS016|D414ALIAS017|D414ALIAS018|D414ALIAS019	manuscript/jno_submission_v1/source_adjudication_v7/paper_pair_audit_candidate.tsv	dd1a7242a40093c0fdda674d7a5564a19a345e2075537f1acaa08129ae996cff							SOURCE_ADJUDICATION_NOT_INDEPENDENT_HUMAN_VERIFICATION	Exact retained version and linked claim only. No inference of author awareness, actual duplicated patient inclusion, global donor independence, whole-paper validity or outcome effects. No rate denominator.	D413_CLOSED_SOURCE_INTEGRATION
CURRENT_SOURCE_LINEAGE_v7	V7_ADDED_PAIR_0032	V7_ADDED_CLOSED_PAIR	DOI:10.64898/2026.03.03.709424	PPAIR0052	pair_procedural_route		OUTSIDE_INDEPENDENCE_NOT_REQUIRED	1	ONE_ADDED_PUBLICATION_VERSION_RESOURCE_PAIR_ROW	RA0117|RA0119|D414R09p-20|D414R09p-26|D414R09p-27|D414R09p-33|D414R09p-37|D414ALIAS003|D414ALIAS004|D414ALIAS005|D414ALIAS006|D414ALIAS007|D414ALIAS008|D414ALIAS009|D414ALIAS010|D414ALIAS011|D414ALIAS012|D414ALIAS013|D414ALIAS014|D414ALIAS015|D414ALIAS016|D414ALIAS017|D414ALIAS018|D414ALIAS019	manuscript/jno_submission_v1/source_adjudication_v7/paper_pair_audit_candidate.tsv	dd1a7242a40093c0fdda674d7a5564a19a345e2075537f1acaa08129ae996cff							SOURCE_ADJUDICATION_NOT_INDEPENDENT_HUMAN_VERIFICATION	Exact retained version and linked claim only. No inference of author awareness, actual duplicated patient inclusion, global donor independence, whole-paper validity or outcome effects. No rate denominator.	D413_CLOSED_SOURCE_INTEGRATION
CURRENT_SOURCE_LINEAGE_v7	V7_ADDED_PAIR_0033	V7_ADDED_CLOSED_PAIR	DOI:10.64898/2026.03.03.709424	PPAIR0054	pair_procedural_route		OUTSIDE_INDEPENDENCE_NOT_REQUIRED	1	ONE_ADDED_PUBLICATION_VERSION_RESOURCE_PAIR_ROW	RA0117|RA0112|D414R09p-20|D414R09p-26|D414R09p-27|D414R09p-33|D414R09p-37|D414ALIAS003|D414ALIAS004|D414ALIAS005|D414ALIAS006|D414ALIAS007|D414ALIAS008|D414ALIAS009|D414ALIAS010|D414ALIAS011|D414ALIAS012|D414ALIAS013|D414ALIAS014|D414ALIAS015|D414ALIAS016|D414ALIAS017|D414ALIAS018|D414ALIAS019|D414CELL001|D414CELL002|D414CELL003|D414CELL004|D414CELL005|D414CELL006|D414CELL007|D414CELL008|D414CELL009|D414CELL010|D414CELL011|D414CELL012|D414CELL013|D414CELL014|D414CELL015|D414CELL016|D414CELL017|D414CELL018|D414CELL019|D414CELL020|D414CELL021|D414CELL022|D414CELL023|D414CELL024|D414CELL025|D414CELL026|D414CELL027|D414CELL028|D414CELL029|D414CELL030|D414CELL031|D414CELL032|D414CELL033|D414CELL034|D414CELL035|D414CELL036|D414CELL037|D414CELL038|D414CELL039|D414CELL040|D414CELL041|D414CELL042|D414CELL043|D414CELL044|D414CELL045|D414CELL046|D414CELL047|D414CELL048|D414CELL049|D414CELL050|D414CELL051|D414CELL052|D414CELL053|D414CELL054|D414CELL055|D414CELL056|D414CELL057|D414CELL058|D414CELL059|D414CELL060|D414CELL061|D414CELL062|D414CELL063|D414CELL064|D414CELL065|D414CELL066|D414CELL067|D414CELL068|D414CELL069|D414CELL070|D414CELL071|D414CELL072|D414CELL073|D414CELL074|D414CELL075|D414CELL076|D414CELL077|D414CELL078|D414CELL079|D414CELL080|D414CELL081|D414CELL082|D414CELL083|D414CELL084|D414CELL085|D414CELL086|D414CELL087|D414CELL088|D414CELL089|D414CELL090|D414CELL091|D414CELL092|D414CELL093|D414CELL094|D414CELL095|D414CELL096|D414CELL097|D414CELL098|D414CELL099|D414CELL100|D414CELL101|D414CELL102|D414CELL103|D414CELL104|D414CELL105|D414CELL106|D414CELL107|D414CELL108|D414CELL109|D414CELL110|D414CELL111|D414CELL112|D414CELL113|D414CELL114|D414CELL115|D414CELL116|D414CELL117|D414CELL118|D414CELL119|D414CELL120|D414CELL121|D414CELL122|D414CELL123|D414CELL124|D414CELL125|D414CELL126|D414CELL127|D414CELL128|D414CELL129|D414CELL130|D414CELL131|D414CELL132|D414CELL133|D414CELL134|D414CELL135|D414CELL136|D414CELL137|D414CELL138|D414CELL139|D414CELL140|D414CELL141|D414CELL142|D414CELL143|D414CELL144|D414CELL145|D414CELL146|D414CELL147|D414CELL148|D414CELL149|D414CELL150|D414CELL151|D414CELL152|D414CELL153|D414CELL154|D414CELL155|D414CELL156|D414CELL157|D414CELL158|D414CELL159|D414CELL160|D414CELL161|D414CELL162|D414CELL163|D414CELL164|D414CELL165|D414CELL166|D414CELL167|D414CELL168|D414CELL169|D414CELL170|D414CELL171|D414CELL172|D414CELL173|D414CELL174|D414CELL175|D414CELL176|D414CELL177|D414CELL178|D414CELL179|D414CELL180|D414CELL181|D414CELL182|D414CELL183|D414CELL184|D414CELL185|D414CELL186|D414CELL187|D414CELL188|D414CELL189|D414CELL190|D414CELL191|D414CELL192|D414CELL193|D414CELL194|D414CELL195|D414CELL196|D414CELL197|D414CELL198|D414CELL199|D414CELL200|D414CELL201|D414CELL202|D414CELL203|D414CELL204|D414CELL205|D414CELL206|D414CELL207|D414CELL208|D414CELL209|D414CELL210|D414CELL211|D414CELL212|D414CELL213|D414CELL214|D414CELL215|D414CELL216|D414CELL217|D414CELL218	manuscript/jno_submission_v1/source_adjudication_v7/paper_pair_audit_candidate.tsv	dd1a7242a40093c0fdda674d7a5564a19a345e2075537f1acaa08129ae996cff							SOURCE_ADJUDICATION_NOT_INDEPENDENT_HUMAN_VERIFICATION	Exact retained version and linked claim only. No inference of author awareness, actual duplicated patient inclusion, global donor independence, whole-paper validity or outcome effects. No rate denominator.	D413_CLOSED_SOURCE_INTEGRATION
CURRENT_SOURCE_LINEAGE_v7	V7_ADDED_PAIR_0034	V7_ADDED_CLOSED_PAIR	DOI:10.64898/2026.03.03.709424	PPAIR0055	pair_procedural_route		OUTSIDE_INDEPENDENCE_NOT_REQUIRED	1	ONE_ADDED_PUBLICATION_VERSION_RESOURCE_PAIR_ROW	RA0117|RA0118|D414R09p-20|D414R09p-26|D414R09p-27|D414R09p-33|D414R09p-37|D414ALIAS003|D414ALIAS004|D414ALIAS005|D414ALIAS006|D414ALIAS007|D414ALIAS008|D414ALIAS009|D414ALIAS010|D414ALIAS011|D414ALIAS012|D414ALIAS013|D414ALIAS014|D414ALIAS015|D414ALIAS016|D414ALIAS017|D414ALIAS018|D414ALIAS019	manuscript/jno_submission_v1/source_adjudication_v7/paper_pair_audit_candidate.tsv	dd1a7242a40093c0fdda674d7a5564a19a345e2075537f1acaa08129ae996cff							SOURCE_ADJUDICATION_NOT_INDEPENDENT_HUMAN_VERIFICATION	Exact retained version and linked claim only. No inference of author awareness, actual duplicated patient inclusion, global donor independence, whole-paper validity or outcome effects. No rate denominator.	D413_CLOSED_SOURCE_INTEGRATION
CURRENT_SOURCE_LINEAGE_v7	V7_ADDED_PAIR_0035	V7_ADDED_CLOSED_PAIR	DOI:10.64898/2026.03.03.709424	PPAIR0056	pair_procedural_route		OUTSIDE_INDEPENDENCE_NOT_REQUIRED	1	ONE_ADDED_PUBLICATION_VERSION_RESOURCE_PAIR_ROW	RA0117|RA0120|D414R09p-20|D414R09p-26|D414R09p-27|D414R09p-33|D414R09p-37|D414ALIAS003|D414ALIAS004|D414ALIAS005|D414ALIAS006|D414ALIAS007|D414ALIAS008|D414ALIAS009|D414ALIAS010|D414ALIAS011|D414ALIAS012|D414ALIAS013|D414ALIAS014|D414ALIAS015|D414ALIAS016|D414ALIAS017|D414ALIAS018|D414ALIAS019|D414CELL001|D414CELL002|D414CELL003|D414CELL004|D414CELL005|D414CELL006|D414CELL007|D414CELL008|D414CELL009|D414CELL010|D414CELL011|D414CELL012|D414CELL013|D414CELL014|D414CELL015|D414CELL016|D414CELL017|D414CELL018|D414CELL019|D414CELL020|D414CELL021|D414CELL022|D414CELL023|D414CELL024|D414CELL025|D414CELL026|D414CELL027|D414CELL028|D414CELL029|D414CELL030|D414CELL031|D414CELL032|D414CELL033|D414CELL034|D414CELL035|D414CELL036|D414CELL037|D414CELL038|D414CELL039|D414CELL040|D414CELL041|D414CELL042|D414CELL043|D414CELL044|D414CELL045|D414CELL046|D414CELL047|D414CELL048|D414CELL049|D414CELL050|D414CELL051|D414CELL052|D414CELL053|D414CELL054|D414CELL055|D414CELL056|D414CELL057|D414CELL058|D414CELL059|D414CELL060|D414CELL061|D414CELL062|D414CELL063|D414CELL064|D414CELL065|D414CELL066|D414CELL067|D414CELL068|D414CELL069|D414CELL070|D414CELL071|D414CELL072|D414CELL073|D414CELL074|D414CELL075|D414CELL076|D414CELL077|D414CELL078|D414CELL079|D414CELL080|D414CELL081|D414CELL082|D414CELL083|D414CELL084|D414CELL085|D414CELL086|D414CELL087|D414CELL088|D414CELL089|D414CELL090|D414CELL091|D414CELL092|D414CELL093|D414CELL094|D414CELL095|D414CELL096|D414CELL097|D414CELL098|D414CELL099|D414CELL100|D414CELL101|D414CELL102|D414CELL103|D414CELL104|D414CELL105|D414CELL106|D414CELL107|D414CELL108|D414CELL109|D414CELL110|D414CELL111|D414CELL112|D414CELL113|D414CELL114|D414CELL115|D414CELL116|D414CELL117|D414CELL118|D414CELL119|D414CELL120|D414CELL121|D414CELL122|D414CELL123|D414CELL124|D414CELL125|D414CELL126|D414CELL127|D414CELL128|D414CELL129|D414CELL130|D414CELL131|D414CELL132|D414CELL133|D414CELL134|D414CELL135|D414CELL136|D414CELL137|D414CELL138|D414CELL139|D414CELL140|D414CELL141|D414CELL142|D414CELL143|D414CELL144|D414CELL145|D414CELL146|D414CELL147|D414CELL148|D414CELL149|D414CELL150|D414CELL151|D414CELL152|D414CELL153|D414CELL154|D414CELL155|D414CELL156|D414CELL157|D414CELL158|D414CELL159|D414CELL160|D414CELL161|D414CELL162|D414CELL163|D414CELL164|D414CELL165|D414CELL166|D414CELL167|D414CELL168|D414CELL169|D414CELL170|D414CELL171|D414CELL172|D414CELL173|D414CELL174|D414CELL175|D414CELL176|D414CELL177|D414CELL178|D414CELL179|D414CELL180|D414CELL181|D414CELL182|D414CELL183|D414CELL184|D414CELL185|D414CELL186|D414CELL187|D414CELL188|D414CELL189|D414CELL190|D414CELL191|D414CELL192|D414CELL193|D414CELL194|D414CELL195|D414CELL196|D414CELL197|D414CELL198|D414CELL199|D414CELL200|D414CELL201|D414CELL202|D414CELL203|D414CELL204|D414CELL205|D414CELL206|D414CELL207|D414CELL208|D414CELL209|D414CELL210|D414CELL211|D414CELL212|D414CELL213|D414CELL214|D414CELL215|D414CELL216|D414CELL217|D414CELL218	manuscript/jno_submission_v1/source_adjudication_v7/paper_pair_audit_candidate.tsv	dd1a7242a40093c0fdda674d7a5564a19a345e2075537f1acaa08129ae996cff							SOURCE_ADJUDICATION_NOT_INDEPENDENT_HUMAN_VERIFICATION	Exact retained version and linked claim only. No inference of author awareness, actual duplicated patient inclusion, global donor independence, whole-paper validity or outcome effects. No rate denominator.	D413_CLOSED_SOURCE_INTEGRATION
CURRENT_SOURCE_LINEAGE_v7	V7_ADDED_PAIR_0036	V7_ADDED_CLOSED_PAIR	DOI:10.64898/2026.03.03.709424	PPAIR0057	pair_procedural_route		OUTSIDE_INDEPENDENCE_NOT_REQUIRED	1	ONE_ADDED_PUBLICATION_VERSION_RESOURCE_PAIR_ROW	RA0117|RA0126|D414R09p-20|D414R09p-26|D414R09p-27|D414R09p-33|D414R09p-37|D414ALIAS003|D414ALIAS004|D414ALIAS005|D414ALIAS006|D414ALIAS007|D414ALIAS008|D414ALIAS009|D414ALIAS010|D414ALIAS011|D414ALIAS012|D414ALIAS013|D414ALIAS014|D414ALIAS015|D414ALIAS016|D414ALIAS017|D414ALIAS018|D414ALIAS019|D414CELL001|D414CELL002|D414CELL003|D414CELL004|D414CELL005|D414CELL006|D414CELL007|D414CELL008|D414CELL009|D414CELL010|D414CELL011|D414CELL012|D414CELL013|D414CELL014|D414CELL015|D414CELL016|D414CELL017|D414CELL018|D414CELL019|D414CELL020|D414CELL021|D414CELL022|D414CELL023|D414CELL024|D414CELL025|D414CELL026|D414CELL027|D414CELL028|D414CELL029|D414CELL030|D414CELL031|D414CELL032|D414CELL033|D414CELL034|D414CELL035|D414CELL036|D414CELL037|D414CELL038|D414CELL039|D414CELL040|D414CELL041|D414CELL042|D414CELL043|D414CELL044|D414CELL045|D414CELL046|D414CELL047|D414CELL048|D414CELL049|D414CELL050|D414CELL051|D414CELL052|D414CELL053|D414CELL054|D414CELL055|D414CELL056|D414CELL057|D414CELL058|D414CELL059|D414CELL060|D414CELL061|D414CELL062|D414CELL063|D414CELL064|D414CELL065|D414CELL066|D414CELL067|D414CELL068|D414CELL069|D414CELL070|D414CELL071|D414CELL072|D414CELL073|D414CELL074|D414CELL075|D414CELL076|D414CELL077|D414CELL078|D414CELL079|D414CELL080|D414CELL081|D414CELL082|D414CELL083|D414CELL084|D414CELL085|D414CELL086|D414CELL087|D414CELL088|D414CELL089|D414CELL090|D414CELL091|D414CELL092|D414CELL093|D414CELL094|D414CELL095|D414CELL096|D414CELL097|D414CELL098|D414CELL099|D414CELL100|D414CELL101|D414CELL102|D414CELL103|D414CELL104|D414CELL105|D414CELL106|D414CELL107|D414CELL108|D414CELL109|D414CELL110|D414CELL111|D414CELL112|D414CELL113|D414CELL114|D414CELL115|D414CELL116|D414CELL117|D414CELL118|D414CELL119|D414CELL120|D414CELL121|D414CELL122|D414CELL123|D414CELL124|D414CELL125|D414CELL126|D414CELL127|D414CELL128|D414CELL129|D414CELL130|D414CELL131|D414CELL132|D414CELL133|D414CELL134|D414CELL135|D414CELL136|D414CELL137|D414CELL138|D414CELL139|D414CELL140|D414CELL141|D414CELL142|D414CELL143|D414CELL144|D414CELL145|D414CELL146|D414CELL147|D414CELL148|D414CELL149|D414CELL150|D414CELL151|D414CELL152|D414CELL153|D414CELL154|D414CELL155|D414CELL156|D414CELL157|D414CELL158|D414CELL159|D414CELL160|D414CELL161|D414CELL162|D414CELL163|D414CELL164|D414CELL165|D414CELL166|D414CELL167|D414CELL168|D414CELL169|D414CELL170|D414CELL171|D414CELL172|D414CELL173|D414CELL174|D414CELL175|D414CELL176|D414CELL177|D414CELL178|D414CELL179|D414CELL180|D414CELL181|D414CELL182|D414CELL183|D414CELL184|D414CELL185|D414CELL186|D414CELL187|D414CELL188|D414CELL189|D414CELL190|D414CELL191|D414CELL192|D414CELL193|D414CELL194|D414CELL195|D414CELL196|D414CELL197|D414CELL198|D414CELL199|D414CELL200|D414CELL201|D414CELL202|D414CELL203|D414CELL204|D414CELL205|D414CELL206|D414CELL207|D414CELL208|D414CELL209|D414CELL210|D414CELL211|D414CELL212|D414CELL213|D414CELL214|D414CELL215|D414CELL216|D414CELL217|D414CELL218	manuscript/jno_submission_v1/source_adjudication_v7/paper_pair_audit_candidate.tsv	dd1a7242a40093c0fdda674d7a5564a19a345e2075537f1acaa08129ae996cff							SOURCE_ADJUDICATION_NOT_INDEPENDENT_HUMAN_VERIFICATION	Exact retained version and linked claim only. No inference of author awareness, actual duplicated patient inclusion, global donor independence, whole-paper validity or outcome effects. No rate denominator.	D413_CLOSED_SOURCE_INTEGRATION
CURRENT_SOURCE_LINEAGE_v7	V7_ADDED_PAIR_0037	V7_ADDED_CLOSED_PAIR	DOI:10.64898/2026.03.03.709424	PPAIR0065	pair_procedural_route		OUTSIDE_INDEPENDENCE_NOT_REQUIRED	1	ONE_ADDED_PUBLICATION_VERSION_RESOURCE_PAIR_ROW	RA0119|RA0112|D414R09p-20|D414R09p-26|D414R09p-27|D414R09p-33|D414R09p-37|D414ALIAS003|D414ALIAS004|D414ALIAS005|D414ALIAS006|D414ALIAS007|D414ALIAS008|D414ALIAS009|D414ALIAS010|D414ALIAS011|D414ALIAS012|D414ALIAS013|D414ALIAS014|D414ALIAS015|D414ALIAS016|D414ALIAS017|D414ALIAS018|D414ALIAS019	manuscript/jno_submission_v1/source_adjudication_v7/paper_pair_audit_candidate.tsv	dd1a7242a40093c0fdda674d7a5564a19a345e2075537f1acaa08129ae996cff							SOURCE_ADJUDICATION_NOT_INDEPENDENT_HUMAN_VERIFICATION	Exact retained version and linked claim only. No inference of author awareness, actual duplicated patient inclusion, global donor independence, whole-paper validity or outcome effects. No rate denominator.	D413_CLOSED_SOURCE_INTEGRATION
CURRENT_SOURCE_LINEAGE_v7	V7_ADDED_PAIR_0038	V7_ADDED_CLOSED_PAIR	DOI:10.64898/2026.03.03.709424	PPAIR0066	pair_procedural_route		OUTSIDE_INDEPENDENCE_NOT_REQUIRED	1	ONE_ADDED_PUBLICATION_VERSION_RESOURCE_PAIR_ROW	RA0119|RA0118|D414R09p-20|D414R09p-26|D414R09p-27|D414R09p-33|D414R09p-37|D414ALIAS003|D414ALIAS004|D414ALIAS005|D414ALIAS006|D414ALIAS007|D414ALIAS008|D414ALIAS009|D414ALIAS010|D414ALIAS011|D414ALIAS012|D414ALIAS013|D414ALIAS014|D414ALIAS015|D414ALIAS016|D414ALIAS017|D414ALIAS018|D414ALIAS019	manuscript/jno_submission_v1/source_adjudication_v7/paper_pair_audit_candidate.tsv	dd1a7242a40093c0fdda674d7a5564a19a345e2075537f1acaa08129ae996cff							SOURCE_ADJUDICATION_NOT_INDEPENDENT_HUMAN_VERIFICATION	Exact retained version and linked claim only. No inference of author awareness, actual duplicated patient inclusion, global donor independence, whole-paper validity or outcome effects. No rate denominator.	D413_CLOSED_SOURCE_INTEGRATION
CURRENT_SOURCE_LINEAGE_v7	V7_ADDED_PAIR_0039	V7_ADDED_CLOSED_PAIR	DOI:10.64898/2026.03.03.709424	PPAIR0067	pair_procedural_route		OUTSIDE_INDEPENDENCE_NOT_REQUIRED	1	ONE_ADDED_PUBLICATION_VERSION_RESOURCE_PAIR_ROW	RA0119|RA0126|D414R09p-20|D414R09p-26|D414R09p-27|D414R09p-33|D414R09p-37|D414ALIAS003|D414ALIAS004|D414ALIAS005|D414ALIAS006|D414ALIAS007|D414ALIAS008|D414ALIAS009|D414ALIAS010|D414ALIAS011|D414ALIAS012|D414ALIAS013|D414ALIAS014|D414ALIAS015|D414ALIAS016|D414ALIAS017|D414ALIAS018|D414ALIAS019	manuscript/jno_submission_v1/source_adjudication_v7/paper_pair_audit_candidate.tsv	dd1a7242a40093c0fdda674d7a5564a19a345e2075537f1acaa08129ae996cff							SOURCE_ADJUDICATION_NOT_INDEPENDENT_HUMAN_VERIFICATION	Exact retained version and linked claim only. No inference of author awareness, actual duplicated patient inclusion, global donor independence, whole-paper validity or outcome effects. No rate denominator.	D413_CLOSED_SOURCE_INTEGRATION
CURRENT_SOURCE_LINEAGE_v7	V7_ADDED_PAIR_0040	V7_ADDED_CLOSED_PAIR	DOI:10.64898/2026.03.03.709424	PPAIR0072	pair_procedural_route		OUTSIDE_INDEPENDENCE_NOT_REQUIRED	1	ONE_ADDED_PUBLICATION_VERSION_RESOURCE_PAIR_ROW	RA0112|RA0118|D414R09p-20|D414R09p-26|D414R09p-27|D414R09p-33|D414R09p-37|D414ALIAS003|D414ALIAS004|D414ALIAS005|D414ALIAS006|D414ALIAS007|D414ALIAS008|D414ALIAS009|D414ALIAS010|D414ALIAS011|D414ALIAS012|D414ALIAS013|D414ALIAS014|D414ALIAS015|D414ALIAS016|D414ALIAS017|D414ALIAS018|D414ALIAS019	manuscript/jno_submission_v1/source_adjudication_v7/paper_pair_audit_candidate.tsv	dd1a7242a40093c0fdda674d7a5564a19a345e2075537f1acaa08129ae996cff							SOURCE_ADJUDICATION_NOT_INDEPENDENT_HUMAN_VERIFICATION	Exact retained version and linked claim only. No inference of author awareness, actual duplicated patient inclusion, global donor independence, whole-paper validity or outcome effects. No rate denominator.	D413_CLOSED_SOURCE_INTEGRATION
CURRENT_SOURCE_LINEAGE_v7	V7_ADDED_PAIR_0041	V7_ADDED_CLOSED_PAIR	DOI:10.64898/2026.03.03.709424	PPAIR0073	pair_procedural_route		OUTSIDE_INDEPENDENCE_NOT_REQUIRED	1	ONE_ADDED_PUBLICATION_VERSION_RESOURCE_PAIR_ROW	RA0112|RA0120|D414R09p-20|D414R09p-26|D414R09p-27|D414R09p-33|D414R09p-37|D414ALIAS003|D414ALIAS004|D414ALIAS005|D414ALIAS006|D414ALIAS007|D414ALIAS008|D414ALIAS009|D414ALIAS010|D414ALIAS011|D414ALIAS012|D414ALIAS013|D414ALIAS014|D414ALIAS015|D414ALIAS016|D414ALIAS017|D414ALIAS018|D414ALIAS019|D414CELL001|D414CELL002|D414CELL003|D414CELL004|D414CELL005|D414CELL006|D414CELL007|D414CELL008|D414CELL009|D414CELL010|D414CELL011|D414CELL012|D414CELL013|D414CELL014|D414CELL015|D414CELL016|D414CELL017|D414CELL018|D414CELL019|D414CELL020|D414CELL021|D414CELL022|D414CELL023|D414CELL024|D414CELL025|D414CELL026|D414CELL027|D414CELL028|D414CELL029|D414CELL030|D414CELL031|D414CELL032|D414CELL033|D414CELL034|D414CELL035|D414CELL036|D414CELL037|D414CELL038|D414CELL039|D414CELL040|D414CELL041|D414CELL042|D414CELL043|D414CELL044|D414CELL045|D414CELL046|D414CELL047|D414CELL048|D414CELL049|D414CELL050|D414CELL051|D414CELL052|D414CELL053|D414CELL054|D414CELL055|D414CELL056|D414CELL057|D414CELL058|D414CELL059|D414CELL060|D414CELL061|D414CELL062|D414CELL063|D414CELL064|D414CELL065|D414CELL066|D414CELL067|D414CELL068|D414CELL069|D414CELL070|D414CELL071|D414CELL072|D414CELL073|D414CELL074|D414CELL075|D414CELL076|D414CELL077|D414CELL078|D414CELL079|D414CELL080|D414CELL081|D414CELL082|D414CELL083|D414CELL084|D414CELL085|D414CELL086|D414CELL087|D414CELL088|D414CELL089|D414CELL090|D414CELL091|D414CELL092|D414CELL093|D414CELL094|D414CELL095|D414CELL096|D414CELL097|D414CELL098|D414CELL099|D414CELL100|D414CELL101|D414CELL102|D414CELL103|D414CELL104|D414CELL105|D414CELL106|D414CELL107|D414CELL108|D414CELL109|D414CELL110|D414CELL111|D414CELL112|D414CELL113|D414CELL114|D414CELL115|D414CELL116|D414CELL117|D414CELL118|D414CELL119|D414CELL120|D414CELL121|D414CELL122|D414CELL123|D414CELL124|D414CELL125|D414CELL126|D414CELL127|D414CELL128|D414CELL129|D414CELL130|D414CELL131|D414CELL132|D414CELL133|D414CELL134|D414CELL135|D414CELL136|D414CELL137|D414CELL138|D414CELL139|D414CELL140|D414CELL141|D414CELL142|D414CELL143|D414CELL144|D414CELL145|D414CELL146|D414CELL147|D414CELL148|D414CELL149|D414CELL150|D414CELL151|D414CELL152|D414CELL153|D414CELL154|D414CELL155|D414CELL156|D414CELL157|D414CELL158|D414CELL159|D414CELL160|D414CELL161|D414CELL162|D414CELL163|D414CELL164|D414CELL165|D414CELL166|D414CELL167|D414CELL168|D414CELL169|D414CELL170|D414CELL171|D414CELL172|D414CELL173|D414CELL174|D414CELL175|D414CELL176|D414CELL177|D414CELL178|D414CELL179|D414CELL180|D414CELL181|D414CELL182|D414CELL183|D414CELL184|D414CELL185|D414CELL186|D414CELL187|D414CELL188|D414CELL189|D414CELL190|D414CELL191|D414CELL192|D414CELL193|D414CELL194|D414CELL195|D414CELL196|D414CELL197|D414CELL198|D414CELL199|D414CELL200|D414CELL201|D414CELL202|D414CELL203|D414CELL204|D414CELL205|D414CELL206|D414CELL207|D414CELL208|D414CELL209|D414CELL210|D414CELL211|D414CELL212|D414CELL213|D414CELL214|D414CELL215|D414CELL216|D414CELL217|D414CELL218	manuscript/jno_submission_v1/source_adjudication_v7/paper_pair_audit_candidate.tsv	dd1a7242a40093c0fdda674d7a5564a19a345e2075537f1acaa08129ae996cff							SOURCE_ADJUDICATION_NOT_INDEPENDENT_HUMAN_VERIFICATION	Exact retained version and linked claim only. No inference of author awareness, actual duplicated patient inclusion, global donor independence, whole-paper validity or outcome effects. No rate denominator.	D413_CLOSED_SOURCE_INTEGRATION
CURRENT_SOURCE_LINEAGE_v7	V7_ADDED_PAIR_0042	V7_ADDED_CLOSED_PAIR	DOI:10.64898/2026.03.03.709424	PPAIR0074	pair_procedural_route		OUTSIDE_INDEPENDENCE_NOT_REQUIRED	1	ONE_ADDED_PUBLICATION_VERSION_RESOURCE_PAIR_ROW	RA0112|RA0126|D414R09p-20|D414R09p-26|D414R09p-27|D414R09p-33|D414R09p-37|D414ALIAS003|D414ALIAS004|D414ALIAS005|D414ALIAS006|D414ALIAS007|D414ALIAS008|D414ALIAS009|D414ALIAS010|D414ALIAS011|D414ALIAS012|D414ALIAS013|D414ALIAS014|D414ALIAS015|D414ALIAS016|D414ALIAS017|D414ALIAS018|D414ALIAS019|D414CELL001|D414CELL002|D414CELL003|D414CELL004|D414CELL005|D414CELL006|D414CELL007|D414CELL008|D414CELL009|D414CELL010|D414CELL011|D414CELL012|D414CELL013|D414CELL014|D414CELL015|D414CELL016|D414CELL017|D414CELL018|D414CELL019|D414CELL020|D414CELL021|D414CELL022|D414CELL023|D414CELL024|D414CELL025|D414CELL026|D414CELL027|D414CELL028|D414CELL029|D414CELL030|D414CELL031|D414CELL032|D414CELL033|D414CELL034|D414CELL035|D414CELL036|D414CELL037|D414CELL038|D414CELL039|D414CELL040|D414CELL041|D414CELL042|D414CELL043|D414CELL044|D414CELL045|D414CELL046|D414CELL047|D414CELL048|D414CELL049|D414CELL050|D414CELL051|D414CELL052|D414CELL053|D414CELL054|D414CELL055|D414CELL056|D414CELL057|D414CELL058|D414CELL059|D414CELL060|D414CELL061|D414CELL062|D414CELL063|D414CELL064|D414CELL065|D414CELL066|D414CELL067|D414CELL068|D414CELL069|D414CELL070|D414CELL071|D414CELL072|D414CELL073|D414CELL074|D414CELL075|D414CELL076|D414CELL077|D414CELL078|D414CELL079|D414CELL080|D414CELL081|D414CELL082|D414CELL083|D414CELL084|D414CELL085|D414CELL086|D414CELL087|D414CELL088|D414CELL089|D414CELL090|D414CELL091|D414CELL092|D414CELL093|D414CELL094|D414CELL095|D414CELL096|D414CELL097|D414CELL098|D414CELL099|D414CELL100|D414CELL101|D414CELL102|D414CELL103|D414CELL104|D414CELL105|D414CELL106|D414CELL107|D414CELL108|D414CELL109|D414CELL110|D414CELL111|D414CELL112|D414CELL113|D414CELL114|D414CELL115|D414CELL116|D414CELL117|D414CELL118|D414CELL119|D414CELL120|D414CELL121|D414CELL122|D414CELL123|D414CELL124|D414CELL125|D414CELL126|D414CELL127|D414CELL128|D414CELL129|D414CELL130|D414CELL131|D414CELL132|D414CELL133|D414CELL134|D414CELL135|D414CELL136|D414CELL137|D414CELL138|D414CELL139|D414CELL140|D414CELL141|D414CELL142|D414CELL143|D414CELL144|D414CELL145|D414CELL146|D414CELL147|D414CELL148|D414CELL149|D414CELL150|D414CELL151|D414CELL152|D414CELL153|D414CELL154|D414CELL155|D414CELL156|D414CELL157|D414CELL158|D414CELL159|D414CELL160|D414CELL161|D414CELL162|D414CELL163|D414CELL164|D414CELL165|D414CELL166|D414CELL167|D414CELL168|D414CELL169|D414CELL170|D414CELL171|D414CELL172|D414CELL173|D414CELL174|D414CELL175|D414CELL176|D414CELL177|D414CELL178|D414CELL179|D414CELL180|D414CELL181|D414CELL182|D414CELL183|D414CELL184|D414CELL185|D414CELL186|D414CELL187|D414CELL188|D414CELL189|D414CELL190|D414CELL191|D414CELL192|D414CELL193|D414CELL194|D414CELL195|D414CELL196|D414CELL197|D414CELL198|D414CELL199|D414CELL200|D414CELL201|D414CELL202|D414CELL203|D414CELL204|D414CELL205|D414CELL206|D414CELL207|D414CELL208|D414CELL209|D414CELL210|D414CELL211|D414CELL212|D414CELL213|D414CELL214|D414CELL215|D414CELL216|D414CELL217|D414CELL218	manuscript/jno_submission_v1/source_adjudication_v7/paper_pair_audit_candidate.tsv	dd1a7242a40093c0fdda674d7a5564a19a345e2075537f1acaa08129ae996cff							SOURCE_ADJUDICATION_NOT_INDEPENDENT_HUMAN_VERIFICATION	Exact retained version and linked claim only. No inference of author awareness, actual duplicated patient inclusion, global donor independence, whole-paper validity or outcome effects. No rate denominator.	D413_CLOSED_SOURCE_INTEGRATION
CURRENT_SOURCE_LINEAGE_v7	V7_ADDED_PAIR_0043	V7_ADDED_CLOSED_PAIR	DOI:10.64898/2026.03.03.709424	PPAIR0075	pair_procedural_route		OUTSIDE_INDEPENDENCE_NOT_REQUIRED	1	ONE_ADDED_PUBLICATION_VERSION_RESOURCE_PAIR_ROW	RA0118|RA0120|D414R09p-20|D414R09p-26|D414R09p-27|D414R09p-33|D414R09p-37|D414ALIAS003|D414ALIAS004|D414ALIAS005|D414ALIAS006|D414ALIAS007|D414ALIAS008|D414ALIAS009|D414ALIAS010|D414ALIAS011|D414ALIAS012|D414ALIAS013|D414ALIAS014|D414ALIAS015|D414ALIAS016|D414ALIAS017|D414ALIAS018|D414ALIAS019	manuscript/jno_submission_v1/source_adjudication_v7/paper_pair_audit_candidate.tsv	dd1a7242a40093c0fdda674d7a5564a19a345e2075537f1acaa08129ae996cff							SOURCE_ADJUDICATION_NOT_INDEPENDENT_HUMAN_VERIFICATION	Exact retained version and linked claim only. No inference of author awareness, actual duplicated patient inclusion, global donor independence, whole-paper validity or outcome effects. No rate denominator.	D413_CLOSED_SOURCE_INTEGRATION
CURRENT_SOURCE_LINEAGE_v7	V7_ADDED_PAIR_0044	V7_ADDED_CLOSED_PAIR	DOI:10.64898/2026.03.03.709424	PPAIR0076	pair_procedural_route		OUTSIDE_INDEPENDENCE_NOT_REQUIRED	1	ONE_ADDED_PUBLICATION_VERSION_RESOURCE_PAIR_ROW	RA0118|RA0126|D414R09p-20|D414R09p-26|D414R09p-27|D414R09p-33|D414R09p-37|D414ALIAS003|D414ALIAS004|D414ALIAS005|D414ALIAS006|D414ALIAS007|D414ALIAS008|D414ALIAS009|D414ALIAS010|D414ALIAS011|D414ALIAS012|D414ALIAS013|D414ALIAS014|D414ALIAS015|D414ALIAS016|D414ALIAS017|D414ALIAS018|D414ALIAS019	manuscript/jno_submission_v1/source_adjudication_v7/paper_pair_audit_candidate.tsv	dd1a7242a40093c0fdda674d7a5564a19a345e2075537f1acaa08129ae996cff							SOURCE_ADJUDICATION_NOT_INDEPENDENT_HUMAN_VERIFICATION	Exact retained version and linked claim only. No inference of author awareness, actual duplicated patient inclusion, global donor independence, whole-paper validity or outcome effects. No rate denominator.	D413_CLOSED_SOURCE_INTEGRATION
CURRENT_SOURCE_LINEAGE_v7	V7_ADDED_PAIR_0045	V7_ADDED_CLOSED_PAIR	DOI:10.64898/2026.03.03.709424	PPAIR0077	pair_procedural_route		OUTSIDE_INDEPENDENCE_NOT_REQUIRED	1	ONE_ADDED_PUBLICATION_VERSION_RESOURCE_PAIR_ROW	RA0120|RA0126|D414R09p-20|D414R09p-26|D414R09p-27|D414R09p-33|D414R09p-37|D414ALIAS003|D414ALIAS004|D414ALIAS005|D414ALIAS006|D414ALIAS007|D414ALIAS008|D414ALIAS009|D414ALIAS010|D414ALIAS011|D414ALIAS012|D414ALIAS013|D414ALIAS014|D414ALIAS015|D414ALIAS016|D414ALIAS017|D414ALIAS018|D414ALIAS019|D414CELL001|D414CELL002|D414CELL003|D414CELL004|D414CELL005|D414CELL006|D414CELL007|D414CELL008|D414CELL009|D414CELL010|D414CELL011|D414CELL012|D414CELL013|D414CELL014|D414CELL015|D414CELL016|D414CELL017|D414CELL018|D414CELL019|D414CELL020|D414CELL021|D414CELL022|D414CELL023|D414CELL024|D414CELL025|D414CELL026|D414CELL027|D414CELL028|D414CELL029|D414CELL030|D414CELL031|D414CELL032|D414CELL033|D414CELL034|D414CELL035|D414CELL036|D414CELL037|D414CELL038|D414CELL039|D414CELL040|D414CELL041|D414CELL042|D414CELL043|D414CELL044|D414CELL045|D414CELL046|D414CELL047|D414CELL048|D414CELL049|D414CELL050|D414CELL051|D414CELL052|D414CELL053|D414CELL054|D414CELL055|D414CELL056|D414CELL057|D414CELL058|D414CELL059|D414CELL060|D414CELL061|D414CELL062|D414CELL063|D414CELL064|D414CELL065|D414CELL066|D414CELL067|D414CELL068|D414CELL069|D414CELL070|D414CELL071|D414CELL072|D414CELL073|D414CELL074|D414CELL075|D414CELL076|D414CELL077|D414CELL078|D414CELL079|D414CELL080|D414CELL081|D414CELL082|D414CELL083|D414CELL084|D414CELL085|D414CELL086|D414CELL087|D414CELL088|D414CELL089|D414CELL090|D414CELL091|D414CELL092|D414CELL093|D414CELL094|D414CELL095|D414CELL096|D414CELL097|D414CELL098|D414CELL099|D414CELL100|D414CELL101|D414CELL102|D414CELL103|D414CELL104|D414CELL105|D414CELL106|D414CELL107|D414CELL108|D414CELL109|D414CELL110|D414CELL111|D414CELL112|D414CELL113|D414CELL114|D414CELL115|D414CELL116|D414CELL117|D414CELL118|D414CELL119|D414CELL120|D414CELL121|D414CELL122|D414CELL123|D414CELL124|D414CELL125|D414CELL126|D414CELL127|D414CELL128|D414CELL129|D414CELL130|D414CELL131|D414CELL132|D414CELL133|D414CELL134|D414CELL135|D414CELL136|D414CELL137|D414CELL138|D414CELL139|D414CELL140|D414CELL141|D414CELL142|D414CELL143|D414CELL144|D414CELL145|D414CELL146|D414CELL147|D414CELL148|D414CELL149|D414CELL150|D414CELL151|D414CELL152|D414CELL153|D414CELL154|D414CELL155|D414CELL156|D414CELL157|D414CELL158|D414CELL159|D414CELL160|D414CELL161|D414CELL162|D414CELL163|D414CELL164|D414CELL165|D414CELL166|D414CELL167|D414CELL168|D414CELL169|D414CELL170|D414CELL171|D414CELL172|D414CELL173|D414CELL174|D414CELL175|D414CELL176|D414CELL177|D414CELL178|D414CELL179|D414CELL180|D414CELL181|D414CELL182|D414CELL183|D414CELL184|D414CELL185|D414CELL186|D414CELL187|D414CELL188|D414CELL189|D414CELL190|D414CELL191|D414CELL192|D414CELL193|D414CELL194|D414CELL195|D414CELL196|D414CELL197|D414CELL198|D414CELL199|D414CELL200|D414CELL201|D414CELL202|D414CELL203|D414CELL204|D414CELL205|D414CELL206|D414CELL207|D414CELL208|D414CELL209|D414CELL210|D414CELL211|D414CELL212|D414CELL213|D414CELL214|D414CELL215|D414CELL216|D414CELL217|D414CELL218	manuscript/jno_submission_v1/source_adjudication_v7/paper_pair_audit_candidate.tsv	dd1a7242a40093c0fdda674d7a5564a19a345e2075537f1acaa08129ae996cff							SOURCE_ADJUDICATION_NOT_INDEPENDENT_HUMAN_VERIFICATION	Exact retained version and linked claim only. No inference of author awareness, actual duplicated patient inclusion, global donor independence, whole-paper validity or outcome effects. No rate denominator.	D413_CLOSED_SOURCE_INTEGRATION
CURRENT_SOURCE_LINEAGE_v7	V7_ADDED_PAIR_0046	V7_ADDED_CLOSED_PAIR	PMID:32266115	PPAIR0089	pair_procedural_route		NOT_IN_DIRECT_IDENTITY_SCOPE	1	ONE_ADDED_PUBLICATION_VERSION_RESOURCE_PAIR_ROW	D414DELTA01	manuscript/jno_submission_v1/source_adjudication_v7/paper_pair_audit_candidate.tsv	dd1a7242a40093c0fdda674d7a5564a19a345e2075537f1acaa08129ae996cff							SOURCE_ADJUDICATION_NOT_INDEPENDENT_HUMAN_VERIFICATION	Resource gate only unless the exact constituent claim is stated; not whole-paper validity.	D413_CLOSED_SOURCE_INTEGRATION
CURRENT_SOURCE_LINEAGE_v7	V7_ADDED_PAIR_0047	V7_ADDED_CLOSED_PAIR	PMID:36159187	PPAIR0089	pair_procedural_route		NOT_IN_DIRECT_IDENTITY_SCOPE	1	ONE_ADDED_PUBLICATION_VERSION_RESOURCE_PAIR_ROW	D414DELTA02	manuscript/jno_submission_v1/source_adjudication_v7/paper_pair_audit_candidate.tsv	dd1a7242a40093c0fdda674d7a5564a19a345e2075537f1acaa08129ae996cff							SOURCE_ADJUDICATION_NOT_INDEPENDENT_HUMAN_VERIFICATION	Resource gate only unless the exact constituent claim is stated; not whole-paper validity.	D413_CLOSED_SOURCE_INTEGRATION
CURRENT_SOURCE_LINEAGE_v7	V7_ADDED_PAIR_0048	V7_ADDED_CLOSED_PAIR	PMID:36787737	PPAIR0023	pair_procedural_route		NOT_IN_DIRECT_IDENTITY_SCOPE	1	ONE_ADDED_PUBLICATION_VERSION_RESOURCE_PAIR_ROW	D414DELTA03	manuscript/jno_submission_v1/source_adjudication_v7/paper_pair_audit_candidate.tsv	dd1a7242a40093c0fdda674d7a5564a19a345e2075537f1acaa08129ae996cff							SOURCE_ADJUDICATION_NOT_INDEPENDENT_HUMAN_VERIFICATION	Resource gate only unless the exact constituent claim is stated; not whole-paper validity.	D413_CLOSED_SOURCE_INTEGRATION
CURRENT_SOURCE_LINEAGE_v7	V7_ADDED_PAIR_0049	V7_ADDED_CLOSED_PAIR	PMID:37407670	PPAIR0089	pair_procedural_route		NOT_IN_DIRECT_IDENTITY_SCOPE	1	ONE_ADDED_PUBLICATION_VERSION_RESOURCE_PAIR_ROW	D414DELTA04	manuscript/jno_submission_v1/source_adjudication_v7/paper_pair_audit_candidate.tsv	dd1a7242a40093c0fdda674d7a5564a19a345e2075537f1acaa08129ae996cff							SOURCE_ADJUDICATION_NOT_INDEPENDENT_HUMAN_VERIFICATION	Resource gate only unless the exact constituent claim is stated; not whole-paper validity.	D413_CLOSED_SOURCE_INTEGRATION
CURRENT_SOURCE_LINEAGE_v7	V7_ADDED_PAIR_0050	V7_ADDED_CLOSED_PAIR	PMID:38191557	PPAIR0023	pair_procedural_route		NOT_IN_DIRECT_IDENTITY_SCOPE	1	ONE_ADDED_PUBLICATION_VERSION_RESOURCE_PAIR_ROW	D414DELTA05	manuscript/jno_submission_v1/source_adjudication_v7/paper_pair_audit_candidate.tsv	dd1a7242a40093c0fdda674d7a5564a19a345e2075537f1acaa08129ae996cff							SOURCE_ADJUDICATION_NOT_INDEPENDENT_HUMAN_VERIFICATION	Resource gate only unless the exact constituent claim is stated; not whole-paper validity.	D413_CLOSED_SOURCE_INTEGRATION
CURRENT_SOURCE_LINEAGE_v7	V7_ADDED_PAIR_0051	V7_ADDED_CLOSED_PAIR	PMID:38488813	PPAIR0103	pair_procedural_route		NOT_IN_DIRECT_IDENTITY_SCOPE	1	ONE_ADDED_PUBLICATION_VERSION_RESOURCE_PAIR_ROW	D414DELTA06	manuscript/jno_submission_v1/source_adjudication_v7/paper_pair_audit_candidate.tsv	dd1a7242a40093c0fdda674d7a5564a19a345e2075537f1acaa08129ae996cff							SOURCE_ADJUDICATION_NOT_INDEPENDENT_HUMAN_VERIFICATION	Resource gate only unless the exact constituent claim is stated; not whole-paper validity.	D413_CLOSED_SOURCE_INTEGRATION
CURRENT_SOURCE_LINEAGE_v7	V7_ADDED_PAIR_0052	V7_ADDED_CLOSED_PAIR	PMID:38968122	PPAIR0021	pair_procedural_route		OUTSIDE_SINGLE_CONTRIBUTION_OR_CONSTITUENT_COHORT	1	ONE_ADDED_PUBLICATION_VERSION_RESOURCE_PAIR_ROW	D414DELTA07|CP38968122E01|CP38968122E02|CP38968122E03|CP38968122E04|CP38968122E05|CP38968122E06|CP38968122E07|CP38968122E08|CP38968122E09|CP38968122E10|CP38968122E11	manuscript/jno_submission_v1/source_adjudication_v7/paper_pair_audit_candidate.tsv	dd1a7242a40093c0fdda674d7a5564a19a345e2075537f1acaa08129ae996cff							SOURCE_ADJUDICATION_NOT_INDEPENDENT_HUMAN_VERIFICATION	Resource gate only unless the exact constituent claim is stated; not whole-paper validity.	D413_CLOSED_SOURCE_INTEGRATION
CURRENT_SOURCE_LINEAGE_v7	V7_PUBLICATION_DISPLAY_OVERLAY	V7_PRESENTATION_ONLY_JOIN			presentation_outcome; presentation_subcategory			108	ONE_PUBLICATION_DISPLAY_JOIN		manuscript/jno_submission_v1/source_adjudication_v7/THREE_OUTCOME_PUBLICATIONS.tsv	d3f732d6b6534ab9ad9279a32fa3d90d2ba12cc80e4d94059dd0e9375816344b							PRESENTATION_NOT_SCIENTIFIC_RECLASSIFICATION	1 direct duplicated inclusion, 3 reported applicable controls, 23 unreported/insufficient (7 strict no-control without direct corroboration plus 16 reporting gaps); 81 outside display. Scientific routes remain separate.	D413_THREE_OUTCOME_PRESENTATION

### Sheet: eTable 12
Scope of retained checks and completed source readings
n = 13 review-scope records and 31 unchanged historical publication-closure records; current integration is 108 publication versions and 230 pair rows, without new independent human verification.
Source tables and SHA-256 hashes are listed in Contents and Sources.
check	tested_object	recorded_scope	what_it_establishes	scope_status	source_path	source_sha256
Field production accounting	Current eTable 10 field-provenance table; retained historical columns plus D394C1 current columns	n = 40 fields in seven groups	Documents field sources; not source-reading accuracy	HISTORICAL_RETAINED_NOT_RERUN	manuscript/jno_submission_v1/reconciled_v1/source_data/Table_S14.md	e5703628867acee138112335cab1889e2f22367931c0933db238ab080e08d86d
Predecessor synthetic-input test	d372_deterministic_procedural_rule_v1.py	n = 34,992 combinations	Historical branching test only; not the final rule	HISTORICAL_RETAINED_NOT_RERUN	manuscript/jno_submission_v1/reconciled_v1/source_data/Table_S14.md	e5703628867acee138112335cab1889e2f22367931c0933db238ab080e08d86d
Current-rule synthetic-input test	d375_deterministic_procedural_rule_v2.py	n = 46,656 combinations	Deterministic behavior over that enumerated domain	HISTORICAL_RETAINED_NOT_RERUN	manuscript/jno_submission_v1/reconciled_v1/source_data/Table_S14.md	e5703628867acee138112335cab1889e2f22367931c0933db238ab080e08d86d
Retained current-rule historical replay	Same current rule	n = 95 pair rows / 47 papers	Agreement with those earlier stored outputs, not final-census coverage	HISTORICAL_RETAINED_NOT_RERUN	manuscript/jno_submission_v1/reconciled_v1/source_data/Table_S14.md	e5703628867acee138112335cab1889e2f22367931c0933db238ab080e08d86d
Final-table replay	Same current rule; D394C1 corrected candidate replay	n = 160 pair rows / 87 papers	Recomputes current routes from stored facts; not a rereading of papers	HISTORICAL_RETAINED_NOT_RERUN	manuscript/jno_submission_v1/reconciled_v1/source_data/Table_S14.md	e5703628867acee138112335cab1889e2f22367931c0933db238ab080e08d86d
Production-provenance audit	Retained pre-D394C1 S7 production and protected artifacts	n = 15 historical checks	Historical field/file lineage and preservation, not current scientific accuracy	HISTORICAL_RETAINED_NOT_RERUN	manuscript/jno_submission_v1/reconciled_v1/source_data/Table_S14.md	e5703628867acee138112335cab1889e2f22367931c0933db238ab080e08d86d
Source-adjudication field corrections	v2 correction overlay	188 field-change entries	Cell-change lineage; not 188 independent publication reviews.	HISTORICAL_RETAINED_NOT_RERUN	manuscript/jno_submission_v1/source_adjudication_v2/CORRECTION_OVERLAY.tsv	750e3bb30f3b1265fccde64de5d247d627b82ca9867e21a11ef3b67f5ca5bc39
Bounded claim-source reading and scoped review	Final claim-closure assessment	14 publications / 19 pair rows	One scoped review with declared archive/image limits; not whole-working-set human verification.	HISTORICAL_RETAINED_NOT_RERUN	manuscript/jno_submission_v1/claim_closure_v3/PAIR_ASSESSMENT_FINAL.tsv	ff3c9382ec750c6fb9f046afc71d455dcc9f95c80ffc883e7e55c3c5e912b27a
Joined working-set preservation	v4 candidate tables and QA manifest	97 publications / 176 pairs; prior 87 / 160 preserved	Exact-key union, preserved old rows and evidence linkage. Not full-envelope rereading of all 176 pairs.	HISTORICAL_RETAINED_NOT_RERUN	manuscript/jno_submission_v1/source_adjudication_v4/QA_MANIFEST.json	f369b88c4559738892839d2b248dc376fff4cebf8b0e53edec56ef6f52091c2c
Independent human full-envelope verification	Recorded human verification count	0 of 176 current pair rows	No independent human full-envelope verdict is recorded.	HISTORICAL_RETAINED_NOT_RERUN	manuscript/jno_submission_v1/source_adjudication_v4/COUNTS.json	fa22c0df47d80c6768bb5639169f84111576c10bb6af9b6a4f1a3d02083b75ad
Accepted bounded-source closure	Accepted source successor	31 publications / 60 pairs	These 31 conventional-source readings remain closed, with 15 reporting gaps in that historical subset. Current full-set reporting gaps total 16; no generic retrieval loop is authorized.	HISTORICAL_BOUNDED_31_RECORD_CLOSURE	manuscript/jno_submission_v1/source_adjudication_v5/CLOSURE_PAPER_DISPOSITIONS.tsv	3af6f403c291e17d89ca3b6dc847e6222fe8929ca6c768f877437d0ce9783462
Full-schema source integration	Accepted source successor	108 publication versions / 230 pairs; 48 publication fields / 79 pair fields; scope 96 / 6 / 1 / 5	Exact-key union and deterministic replay of all 230 pair routes and 108 rollups; 178 prior pair rows preserved. Retained raw-source identity 1,232 / 1,504; 272 not verified. Display 1 / 3 / 23 with 81 outside; not independent full-envelope reading.	CURRENT_BOUNDED_COVERAGE	manuscript/jno_submission_v1/source_adjudication_v7/QA_MANIFEST.json	dc9132cdaeb834427dd3cec842cd9ffa2206771b5757f562fa4d25204d62bca0
Current independent human full-envelope verification	Accepted source successor	0 of 230 pair rows	No independent human full-envelope verdict recorded.	CURRENT_BOUNDED_COVERAGE	manuscript/jno_submission_v1/source_adjudication_v7/COUNTS.json	384d1eb42e558403739e9a4326aa48a14bd55bce104a9d578fea7dd483837fcb
B. Completed conventional-source readings: 31 publications
canonical_paper_id	doi	title	main_source_url	main_source_version	conclusion_cn	reporting_finding_category	control_evidence_basis	explicit_control_prose_status	reporting_status	reader_note_control_status	qualifying_use_status	closure_status	current_v4_route	proposed_publication_route	explanation_cn	conventional_sections_checked	unreported_decision_relevant_information	material_access_blocked	further_search_needed	evidence_ids	source_reader	acceptance_status
DOI:10.21203/rs.3.rs-10122771/v1	10.21203/rs.3.rs-10122771/v1	Integrative transcriptomic analysis identifies a stromal–SPP1 macrophage– androgen receptor remodeling state associated with aggressive and treatment- refractory prostate cancer	https://www.researchsquare.com/article/rs-10122771/v1	RETAINED_D362	GSE70768 and GSE70770 were both treated as independent bulk cohorts to replicate the association between the same index and grade. Neither the main text nor the relevant supplementary tables described cross-cohort overlap handling. This was a retained version of a preprint.	INDEPENDENCE_REQUIRED_CONTROL_NOT_REPORTED	NONE_FOR_TARGET_PAIR	NOT_REPORTED	NOT_REPORTED	NOT_REPORTED	YES	CLOSED_NOT_REPORTED	UNASSESSABLE	PROCEDURAL_MISUSE_AS_REPORTED	The earlier evidence set was marked incomplete because it omitted an original supplementary workbook already retained in the project. The article listed GSE70768 and GSE70770 as bulk validation cohorts, reported the association of the same index with Gleason grade separately in each, and described these results as repeated support from independent cohorts. The Methods, Figure 2 and supplementary tables S1, S3 and S4 did not report exclusion, pairing or correlation handling for repeated patients or samples across cohorts. Material retrieval could be closed, with a proposed classification of independence required but corresponding handling not reported. This did not establish actual duplicated inclusion or imply author awareness of overlap.	Methods: Study design and data resources (149–169) | Methods: Data audit, annotation resources and preprocessing (174–203) | Methods: Signature library/program scoring and Clinical modeling (206–244) | Results: bulk clinical projection (341–390) | Figure 2 legend (974–986) | Availability of data and materials; Code availability (802–821) | Original supplementarytables_v1.xlsx: 00_TOC, S1_Data_QC all populated rows; S3_Bulk_Clinical and S4_Bulk_Screening headers and relevant bulk-cohort rows		False	False	D406E0001|D406E0002|D406E0003|D406E0004	reader_a.json	MAIN_ADJUDICATED_LOCAL_CLOSURE_NOT_V4_OVERWRITE
PMID:21443765	10.1186/1471-2164-12-162	A cell spot microarray method for production of high density siRNA transfection microarrays	https://www.ebi.ac.uk/europepmc/webservices/rest/PMC3073923/fullTextXML	RETAINED_D362	Expression data were obtained from the integrated GeneSapiens resource, but the article did not explain which records the three GEO sources contributed to the final sample set or how different tissues from the same case were retained. This was recorded as unreported composition of the analytic records; unrelated supplementary figures were no longer sought.	AUTHOR_ALLOCATION_OR_DEPENDENCE_NOT_REPORTED	NONE_FOR_TARGET_PAIR	NOT_REPORTED	UNCLEAR_ANALYTIC_ROLE	NOT_REPORTED	UNCLEAR	CLOSED_REPORTING_UNCLEAR	UNASSESSABLE	UNASSESSABLE	The authors used the integrated GeneSapiens database to compare gene expression in normal prostate and prostate cancer, then combined these findings with siRNA experiments. The Methods listed three GEO accessions as GeneSapiens sources but did not specify which records each accession contributed to the final expression sample set or how different tissues from the same case were retained. Original Figure 5 and supplementary table 6 reported gene-level summaries and could not establish that the source list represented three independent patient contributions. Handling was not reported. The issue was the unexplained composition of the final analytic records, so further searches for unrelated supplementary figures were unnecessary.	Methods: Meta-analysis of prostate cancer gene expression datasets (71–72) | Results: In silico transcriptomics validation (37–38) | Methods: Microscopic imaging and data analysis (68–69) and experimental validation | Original XML Figure5; supplementary descriptions S1–S8 | Published supplement Additional file6 gene-level results headers/rows; Additional file5 tissue display; other files identified as cell-line/siRNA assays	The article did not explain how source records from GSE6606, GSE6608 and GSE6919 were mapped to patient or tissue contributions in the final integrated GeneSapiens analysis set. This was not a specifically cited supplementary file that could not be obtained.	False	False	D406E0005|D406E0006|D406E0007	reader_a.json	MAIN_ADJUDICATED_LOCAL_CLOSURE_NOT_V4_OVERWRITE
PMID:23955016	10.1007/s00109-013-1074-5	Pathologies at the nexus of blood coagulation and inflammation: thrombin in hemostasis, cancer, and beyond	https://www.ebi.ac.uk/europepmc/webservices/rest/PMC3825489/fullTextXML	RETAINED_D362	Tumor, adjacent, metastatic and normal tissues were compared without stating whether tumor and adjacent tissues from the same patient were treated as paired. The article did not designate these two sources as training and independent validation sets. The missing information concerned how correlated records were handled in the test.	AUTHOR_ALLOCATION_OR_DEPENDENCE_NOT_REPORTED	NONE_FOR_TARGET_PAIR	NOT_REPORTED	UNCLEAR_ANALYTIC_ROLE	NOT_REPORTED	UNCLEAR	CLOSED_REPORTING_UNCLEAR	UNASSESSABLE	UNASSESSABLE	Figure 4 regrouped and compared primary tumor, tumor-adjacent, metastatic and normal-donor tissues. GSE6606 and GSE6608 represented primary tumor and adjacent tissue, respectively; they were not explicitly designated as a training set and an external validation set. The legend showed significance asterisks, and Figure 6 reported Spearman correlations, but the article did not state whether the between-group tumor–adjacent tissue test used same-donor pairing. Unreported pairing/repeated-record handling could therefore be recorded, but this tissue comparison could not directly be classified as validation using overlapping resources as independent cohorts.	Review section: How does thrombin influence tumor biology? (32–45), including Figure4 legend (37) | p38 MAPK section and Figure6 legend (47–56) | Original XML body/figure captions: the review has no separate analysis Methods or data-availability statement for this plot; no relevant supplementary selection method is specified	The statistical test for the between-group comparison in Figure 4 and the handling of patient pairing were not specified. The article used the two endpoints as inputs for different tissue categories and did not explicitly require them to be unrelated cohorts.	False	False	D406E0008|D406E0009|D406E0010	reader_a.json	MAIN_ADJUDICATED_LOCAL_CLOSURE_NOT_V4_OVERWRITE
PMID:24752237	10.1038/oncsis.2014.12	MicroRNA-18a is elevated in prostate cancer and promotes tumorigenesis through suppressing STK4 in vitro and in vivo	https://www.ebi.ac.uk/europepmc/webservices/rest/PMC4007194/fullTextXML	RETAINED_D362	A single miRNA expression analysis named both the parent accession GSE21032 and the subset accession GSE21036; Figure 1c showed only one comparison. These were two hierarchical names for one data source, not two independent validations, and no additional deduplication statement was required.	NO_QUALIFYING_INDEPENDENT_USE	NONE_FOR_TARGET_PAIR	NOT_REPORTED	NOT_APPLICABLE	NOT_REPORTED	NO	CLOSED_NOT_QUALIFYING_USE	UNASSESSABLE	OUTSIDE	The authors described GSE21032 and its miRNA subset GSE21036 as one dataset for a single tissue-expression comparison in Figure 1c. Listing parent and child accessions documented the source rather than two independent validations. The authors were not required to add a separate statement that this single analysis was not counted twice. This pair was outside the audit scope requiring independence between sources; co-occurrence of the two accessions alone did not justify a finding of unreported handling.	Results: MiR-18a is highly expressed (12–15) | Figure1 and Figure2 legends (15,21) | Methods: IHC, statistical analysis, miRNA detection, clinical specimens (54–84) | All source descriptions of Supplementary FigureS1–S5 and TableS1: local miRNA/wet-lab assays and predicted proteins, not a delegated GEO-selection method		False	False	D406E0011|D406E0012|D406E0013	reader_a.json	MAIN_ADJUDICATED_LOCAL_CLOSURE_NOT_V4_OVERWRITE
PMID:26374197	10.1186/s13059-015-0755-5	Limited evidence that cancer susceptibility regions are preferential targets for somatic mutation	https://www.ebi.ac.uk/europepmc/webservices/rest/PMC4571124/fullTextXML	RETAINED_D362	Two overlapping Broad versions were queried and an aggregate sample count reported, without explaining how versions were combined, selected or weighted. The statistical denominator was not specified clearly. A download list alone could not establish that duplicate records entered the same test.	AUTHOR_ALLOCATION_OR_DEPENDENCE_NOT_REPORTED	NONE_FOR_TARGET_PAIR	NOT_REPORTED	UNCLEAR_ANALYTIC_ROLE	NOT_REPORTED	UNCLEAR	CLOSED_REPORTING_UNCLEAR	UNASSESSABLE	UNASSESSABLE	The authors explicitly listed two overlapping Broad versions for mutation-frequency queries and reported an aggregate prostate cancer sample count. They did not explain how versions were combined, selected or weighted, or how duplicate records were handled. The aggregation method was unreported; this was not a failure to obtain the Methods section. The data-source list alone could not establish that duplicate records entered the same statistical denominator.	Original Materials and methods in full | Data availability accession list | Relevant Results and Table2; study totals are not independent-patient counts	NONE_UNAVAILABLE; author does not specify cross-release aggregation/selection in conventional sections	False	False	D406E0014	main_notes.json	MAIN_ADJUDICATED_LOCAL_CLOSURE_NOT_V4_OVERWRITE
PMID:26713053	10.3346/jkms.2015.30.12.1784	Urinary Nucleic Acid TSPAN13-to-S100A9 Ratio as a Diagnostic Marker in Prostate Cancer	https://www.ebi.ac.uk/europepmc/webservices/rest/PMC4689822/fullTextXML	RETAINED_D362	Two GEO sources were used to select candidate gene lists, while subsequent validation used hospital-collected tissue and urine. The two GEO sources were not used to validate each other independently or added together as additional independent patients.	NO_QUALIFYING_INDEPENDENT_USE	NONE_FOR_TARGET_PAIR	NOT_REPORTED	NOT_APPLICABLE	NOT_REPORTED	NO	CLOSED_NOT_QUALIFYING_USE	UNASSESSABLE	OUTSIDE	GSE6608 and GSE6919 were used for initial candidate-gene screening. The Results further specified that the candidate genes came from a Venn diagram, whereas selection and validation of the subsequent two-gene ratio used tissue and urine samples from the authors’ hospital. The inspected material supported intersection at the gene-list level. The two GEO sources were not assigned as training and validation endpoints, nor were their patient records reported as being summed to estimate a validation effect. Exclusion from the scope requiring independent records across endpoints was therefore proposed. This judgment did not constitute a complete methodological review of differential-expression tests within each source.	Methods: Study design (10–11), Candidate gene selection (13–14), Study population (16–17), Statistical analysis (28–29) | Results: PCa-specific candidate diagnostic gene classifiers (34–35), selection and tissue/urine validation (37–44) | Original XML Figure1 legend; discussion limitations (57–59)		False	False	D406E0015|D406E0016|D406E0017	reader_a.json	MAIN_ADJUDICATED_LOCAL_CLOSURE_NOT_V4_OVERWRITE
PMID:29725481	10.3892/ol.2018.8322	Increased KIF4A expression is a potential prognostic factor in prostate cancer	https://www.ebi.ac.uk/europepmc/webservices/rest/PMC5920470/fullTextXML	RETAINED_D362	Genes were first screened using Grasso data, and KIF4A expression was then displayed using Michigan data. The article did not explain the source relationship between these names or whether the latter was new independent validation or a further display of already used data. The pair’s use and handling were recorded as unreported.	AUTHOR_ALLOCATION_OR_DEPENDENCE_NOT_REPORTED	NONE_FOR_TARGET_PAIR	NOT_REPORTED	UNCLEAR_ANALYTIC_ROLE	NOT_REPORTED	UNCLEAR	CLOSED_REPORTING_UNCLEAR	UNASSESSABLE	UNASSESSABLE	The authors first screened genes using Grasso and other data, then displayed KIF4A expression using Michigan data. Neither the Methods nor the Results explained the Michigan–Grasso source relationship. The article used general cross-validation wording but did not establish whether this Michigan display was new independent validation or further presentation of data already used. The source relationship and handling were unreported. Survival validation with Taylor and TCGA could not be counted as independent validation for this pair.	Original Methods: DGEA, clinical data and statistics | Results identification of common genes; Figure1 caption and KIF4A follow-up expression | Discussion cross-validation wording; data availability	NONE_UNAVAILABLE; independence role of exact Grasso-Michigan comparison is not explicit	False	False	D406E0018	main_notes.json	MAIN_ADJUDICATED_LOCAL_CLOSURE_NOT_V4_OVERWRITE
PMID:30013366	10.2147/OTT.S167463	Loss of miR-516a-3p mediates upregulation of ABCC5 in prostate cancer and drives its progression	https://www.ebi.ac.uk/europepmc/webservices/rest/PMC6039062/fullTextXML	RETAINED_D362	Both sources appeared in the ABCC5 expression analysis, but the main text and legends did not identify their respective records or how they were combined. Separate protein validation subsequently used hospital tissue. Cross-source roles and handling were recorded as unreported; unrelated experimental supplementary figures were no longer treated as pending material.	AUTHOR_ALLOCATION_OR_DEPENDENCE_NOT_REPORTED	NONE_FOR_TARGET_PAIR	NOT_REPORTED	UNCLEAR_ANALYTIC_ROLE	NOT_REPORTED	UNCLEAR	CLOSED_REPORTING_UNCLEAR	UNASSESSABLE	UNASSESSABLE	The authors plotted ABCC5 expression comparisons in several public datasets, then validated protein expression by immunohistochemistry in tissue from their hospital. GSE6608 and GSE6919 both appeared in the source list, but neither the main text nor the Figure 1 legend assigned them separately to discovery and validation or explained how they were combined in the relevant figures. The original XML already included supplementary figures S1–S3 and tables S1–S3, covering cell experiments, clinical protein expression and survival models. No dedicated supplementary method describing GEO handling was missing. Cross-source handling could be recorded as unreported and unproductive supplementary retrieval closed; the independent-use roles remained unresolved.	Methods: Clinical specimens (16–17), experimental methods (19–44), Statistical analysis (46–47) | Results: public ABCC5 comparisons (49–53) and discussion (74–76) | Original XML Figure1 caption and complete supplementary-material entries SD1–SD6 (wet-lab, clinicopathology and survival outputs)	The main text did not specify the exact discovery, validation or joint statistical roles of GSE6608/GSE6919. This review did not infer independent replication from several parallel figures.	False	False	D406E0019|D406E0020|D406E0021	reader_a.json	MAIN_ADJUDICATED_LOCAL_CLOSURE_NOT_V4_OVERWRITE
PMID:32391871	10.1083/jcb.201908192	E3 ligase RFWD3 is a novel modulator of stalled fork stability in BRCA2-deficient cells	https://www.ebi.ac.uk/europepmc/	RETAINED_D362	Several prostate cancer cohorts were combined in one 2×2 count table reporting 3,212 samples and a Fisher test. All five confirmed related resource pairs contributed, without reported overlap or dependence handling. This was the prostate cancer analysis within a published article.	INDEPENDENCE_REQUIRED_CONTROL_NOT_REPORTED	NONE_FOR_TARGET_PAIR	NOT_REPORTED	NOT_REPORTED	NOT_REPORTED	YES	CLOSED_NOT_REPORTED	UNASSESSABLE	PROCEDURAL_MISUSE_AS_REPORTED	The Methods listed the prostate cancer studies used in the cBioPortal analysis, including all five resource pairs in this task. Results were combined into one prostate cancer 2×2 count table with 3,212 samples, and a two-sided Fisher exact test assessed co-occurrence of BRCA2 and RFWD3 alterations. This statistical inference required independent record contributions. The original Methods, corresponding Results and descriptions of supplementary materials did not report exclusion of repeated patients/samples across studies or dependence handling. S1–S5 concerned cell and replication-fork experiments and could not justify treating a control statement as missing. A classification of unreported handling was proposed for all five pairs, without inferring the actual number of repeated samples or any change in results.	Methods: Analysis of co-occurrence of BRCA2 and RFWD3 mutations (163–164) | Results: RFWD3 loss provides survival advantage to BRCA2 mutant tumor cells (85–86) | Methods section context and Online supplemental material (172–173): all S1–S5 descriptions reviewed; no delegated clinical-selection supplement | Original retained epmc.xml associated with full text		False	False	D406E0022|D406E0023|D406E0024|D406E0025	reader_a.json	MAIN_ADJUDICATED_LOCAL_CLOSURE_NOT_V4_OVERWRITE
PMID:33519899	10.3389/fgene.2020.596826	Identification of Key MicroRNAs and Mechanisms in Prostate Cancer Evolution Based on Biomarker Prioritization Model and Carcinogenic Survey	https://www.ebi.ac.uk/europepmc/webservices/rest/PMC7844321/fullTextXML	RETAINED_D362	mRNA and miRNA analyses produced separate differential-molecule lists for an interaction network. Independent validation used other cohorts. The two measurements were not counted as two independent patient contributions.	NO_QUALIFYING_INDEPENDENT_USE	NONE_FOR_TARGET_PAIR	NOT_REPORTED	NOT_APPLICABLE	NOT_REPORTED	NO	CLOSED_NOT_QUALIFYING_USE	UNASSESSABLE	OUTSIDE	GSE21036 supplied miRNA and GSE21034 supplied mRNA. The authors screened differential-expression lists separately for the two molecule types and mapped the lists to an external miRNA–mRNA interaction network. Independent validation used GSE54516. These molecular datasets were not independent validation cohorts for one another, and the two measurements were not added together as additional patients. PPAIR0014 was proposed for the joint-feature analysis category that does not require independence between endpoints. The two existing parent-accession classifications for GSE21032 remained unchanged.	Methods: Dataset Collection and Processing (12–15) | Methods: Model Development Based on Network Construction and Characterization (17–22) | Methods: Performance Evaluation (24–25), Results (30–35) | Original XML Figures1,2,4; Data Availability (59–60) | Supplementary Table1 and Table2 headings/structure; supplementary Figure1 full legend		False	False	D406E0026|D406E0027|D406E0028|D406E0029	reader_a.json	MAIN_ADJUDICATED_LOCAL_CLOSURE_NOT_V4_OVERWRITE
PMID:34722307	10.3389/fonc.2021.754353	MiR-629-5p Promotes Prostate Cancer Development and Metastasis by Targeting AKAP13	https://www.ebi.ac.uk/europepmc/webservices/rest/PMC8554144/fullTextXML	RETAINED_D362	The article explicitly used matched mRNA and miRNA from the same source for correlation analysis. This use allows two measurements from the same patient. It was not the presentation of related cohorts as independent validation, nor did it establish that this project had verified all pairing or statistics.	NO_QUALIFYING_INDEPENDENT_USE	MATCHED_MULTIOMICS_DESIGN	REPORTED	NOT_APPLICABLE	REPORTED	NO	CLOSED_NOT_QUALIFYING_USE	UNASSESSABLE	OUTSIDE	The authors explicitly stated that GSE21032 contained mRNA and miRNA subsets and selected samples with clinical information and matched expression data. Figure 4B correlated miR-629-5p with candidate mRNA expression, while Figures 1 and 7 reported clinical associations of miRNA or mRNA separately. This cross-molecule correlation analysis allows two measurements from the same patient and does not require the subsets to represent independent patient groups. The original article did not provide a patient-by-patient matching list, so this review could not confirm correct matching or all statistical methods. That limitation did not prevent exclusion from the scope of independent validation between endpoints.	Methods: Public Database Analysis (19–20), Statistical Analyses (51–52) | Results: miRNA public cohort findings (54–57); AKAP13 target correlation (65–66); mRNA validation (73–74) | Original XML Figures1,4,7 | Data Availability (87–88) | Retained original-archive supplement: Supplementary Table1, rows5–9; remaining supplement tables identified as primer and feature lists		False	False	D406E0030|D406E0031|D406E0032	reader_a.json	MAIN_ADJUDICATED_LOCAL_CLOSURE_NOT_V4_OVERWRITE
PMID:34860853	10.1371/journal.pone.0260983	Prediction of potential prognostic biomarkers in metastatic prostate cancer based on a circular RNA-mediated competing endogenous RNA regulatory network	https://www.ebi.ac.uk/europepmc/webservices/rest/PMC8641895/fullTextXML	RETAINED_D362	mRNA and miRNA were screened separately and used to construct a ceRNA network at the molecular-list level. The measurements were not added together as additional patients or used as independent validation of each other.	NO_QUALIFYING_INDEPENDENT_USE	NONE_FOR_TARGET_PAIR	NOT_REPORTED	NOT_APPLICABLE	NOT_REPORTED	NO	CLOSED_NOT_QUALIFYING_USE	UNASSESSABLE	OUTSIDE	The authors screened differential miRNAs in GSE21036 and differential mRNAs in GSE21034, then intersected the results with predicted target relationships to construct a circRNA–miRNA–mRNA network. Molecular names entered the network; the two sets of records were not independent validation populations. Survival analysis separately used GEPIA. PPAIR0014 was proposed as a use not requiring independence between endpoints. Data Availability contained the accession typo GSE210234. This review followed the explicit analytic role of GSE21034 in the Methods rather than converting the typo into a new resource fact.	Methods: GEO database, DE screening and ceRNA network (16–23) | Methods: Survival analysis (31–32) | Results: separate DE molecules and network construction (37–41) | Original XML Figures1,2,4,7 | Data Availability (66–73)		False	False	D406E0033|D406E0034|D406E0035	reader_a.json	MAIN_ADJUDICATED_LOCAL_CLOSURE_NOT_V4_OVERWRITE
PMID:35968571	10.1002/advs.202201420	Genome‐Wide 3′‐UTR Single Nucleotide Polymorphism Association Study Identifies Significant Prostate Cancer Risk‐Associated Functional Loci at 8p21.2 in Chinese Population	https://www.ebi.ac.uk/europepmc/webservices/rest/PMC9376745/fullTextXML	RETAINED_D362	The main text referred to several independent cohorts, but the relevant figures mixed Taylor, MSKCC and parent/child GEO accessions. The authors did not explain which labels referred to the same analysis and which represented independent contributions. Relevant supplementary figures had been read; the missing information was the authors’ analytic allocation.	AUTHOR_ALLOCATION_OR_DEPENDENCE_NOT_REPORTED	NONE_FOR_TARGET_PAIR	NOT_REPORTED	UNCLEAR_ANALYTIC_ROLE	NOT_REPORTED	UNCLEAR	CLOSED_REPORTING_UNCLEAR	UNASSESSABLE	UNASSESSABLE	The main text listed both GSE21032 and GSE21034 and referred to several independent cohorts. Both panels of supplementary figure S3, however, were labeled Taylor/GSE21034 with different participant groupings, alongside an MSKCC label. The authors did not explain whether these labels represented different analyses of one source or two independent cohorts, and did not report overlap handling for the pair. The missing information concerned data labels and uses, not a missing supplementary figure.	Original bioinformatics Methods and relevant Results | Supplementary PDF captions and tables | Original rendered S3 page8 viewed; unchanged S4/S6/S7 readback reused from claim_closure_v3	NONE_UNAVAILABLE; source-label and contribution ambiguity in published panels	False	False	D406E0036|D406E0037	main_notes.json	MAIN_ADJUDICATED_LOCAL_CLOSURE_NOT_V4_OVERWRITE
PMID:35978821	10.3389/fonc.2022.939784	ELAVL1 promotes prostate cancer progression by interacting with other m6A regulators	https://www.ebi.ac.uk/europepmc/	RETAINED_D362	Three TCGA versions were queried, but it was not stated whether they were displayed separately, merged and deduplicated, or separately entered into the same test. The original supplementary mutation-location table had been read, but analytic contributions remained unclear. Version handling was recorded as unreported.	AUTHOR_ALLOCATION_OR_DEPENDENCE_NOT_REPORTED	NONE_FOR_TARGET_PAIR	NOT_REPORTED	UNCLEAR_ANALYTIC_ROLE	NOT_REPORTED	UNCLEAR	CLOSED_REPORTING_UNCLEAR	UNASSESSABLE	UNASSESSABLE	The Methods stated that all cases in three TCGA versions were used to examine mutations/CNVs of m6A regulators and further compare expression with copy number or mutation status. Figure 2 provided a mutation/CNV overview. Original supplementary file 4 was a mutation-location list with Study of Origin, used to assess whether variants lay within ELAVL1 binding sites. The article did not state whether versions were displayed separately, merged and deduplicated first, or each contributed records to correlations/tests. Version handling could therefore be recorded as unreported and generic supplementary retrieval closed. Querying all versions alone could not establish that three sets of patient records entered a test requiring independence.	Methods: Data collection, CNV analysis and DNA mutations/copy number analysis (37–53) | Methods: Statistical analysis (58–59) | Results: Multiomics characterization (61–64); mutation-site comparison (74–79) | Original XML Figure2 and Supplementary Figure1/2 descriptions; all Supplementary file1–5 descriptions | Published Supplementary file4/Table_2.xls header and mutation-location rows; other retained supplements identified by data type | Data Availability (95–96;119–120)	The article did not report how the three versions jointly or separately contributed to expression–mutation/copy-number statistics. The missing information was the allocation of data to analyses, not unrelated raw sequencing data or generic gene lists.	False	False	D406E0038|D406E0039|D406E0040|D406E0041	reader_a.json	MAIN_ADJUDICATED_LOCAL_CLOSURE_NOT_V4_OVERWRITE
PMID:37488766	10.1049/syb2.12073	High expression of centromere protein A and its molecular mechanism and clinical significance in prostate cancer: A study based on data mining and immunohistochemistry	https://www.ebi.ac.uk/europepmc/webservices/rest/PMC10579994/fullTextXML	RETAINED_D362	The Methods did report exclusion of repeated samples, so handling could not be described as entirely unreported. It remained unclear whether the rule included the same patient measured on two platforms and how this relationship was handled when effect estimates were aggregated.	CONTROL_SCOPE_NOT_FULLY_REPORTED	GENERAL_SAMPLE_REPETITION_EXCLUSION_PROSE	REPORTED	REPORTED_CONTROL	REPORTED	YES	CLOSED_REPORTED_CONTROL_APPLICABILITY_UNCLEAR	UNASSESSABLE	UNASSESSABLE	The authors treated GSE134051 and GSE134073 as two cohorts contributing to pooled SMD and sROC, which required handling related patients. The Methods explicitly excluded sample repetition during overall public-data screening, so the article could not be described as reporting no deduplication. The unresolved issue was that the project-confirmed relationship concerned the same patient measured by microarray/RNA-seq, whereas the statement did not specify whether sample repetition included the same donor across measurements. Original Figure S1 only summarized dataset exclusions under eligibility criteria; Table 1 and Table S3 still listed the cohorts separately. The proposed finding retained the reported general repeated-sample exclusion but unclear cross-measurement patient applicability, for adjudication by the main executor. Absence of the exact pair names alone could not justify rejecting the control.	Methods: Large numbers of bulk RNA sequencing data collection (13–14) | Methods: Enrichment and Statistical analysis (19–20,27–28) | Results: combined SMD (33–34) and sROC (45–46) | Original XML Table1 and Figure2 legend | Original supplementary FigureS1 DOCX: all text including drawing/textbox content in word/document.xml | Published TableS3/s010.xlsx: both sheets and source rows11–12 | Data Availability (70–71); remaining supplement types checked	It remained unclear whether the general sample repetition exclusion covered the same patient measured on different platforms and how this dependence was handled when combining effect estimates from the two cohorts. No specifically cited, dedicated control method remained missing.	False	False	D406E0042|D406E0043|D406E0044|D406E0045	reader_a.json	MAIN_ADJUDICATED_LOCAL_CLOSURE_NOT_V4_OVERWRITE
PMID:37716704	10.1016/j.jbc.2023.105253	The kinesin-14 family motor protein KIFC2 promotes prostate cancer progression by regulating p65	https://www.ebi.ac.uk/europepmc/webservices/rest/PMC10590982/fullTextXML	RETAINED_D362	Several sources supported intersections of differential-gene lists and expression displays. The parent and child series were not used as independent validation of each other, and their records were not summed to estimate independent sample size. This use did not require different patients at the endpoints.	NO_QUALIFYING_INDEPENDENT_USE	NONE_FOR_TARGET_PAIR	NOT_REPORTED	NOT_APPLICABLE	NOT_REPORTED	NO	CLOSED_NOT_QUALIFYING_USE	UNASSESSABLE	OUTSIDE	Earlier material broadly labeled cross-dataset screening as external validation. The original article instead first intersected differential-gene lists from GSE69249, GSE70770 and GSE70768, then separately displayed KIFC2 expression differences between CRPC and primary cancer. GSE70768 and its parent series GSE70770 were not assigned as training and independent validation sets, nor were their records combined to calculate independent sample size. For the pair’s reported use, a classification not requiring independence between endpoints was proposed. The authors did not describe overlap handling for this pair, but this was not positive evidence of incompatibility for the specified use.	Main Results: KIFC2 identification and Figure 1A–D | Methods: Data mining and Statistical analysis | Data availability | Supplementary Table S1 (primers); mmc2 raw-assay figure headings; mmc3 original blot material		False	False	D406E0046|D406E0047|D406E0048	reader_b.json	MAIN_ADJUDICATED_LOCAL_CLOSURE_NOT_V4_OVERWRITE
PMID:37900138	10.3389/fendo.2023.1156120	Regulation of SPDEF expression by DNA methylation in advanced prostate cancer	https://www.ebi.ac.uk/europepmc/	RETAINED_D362	Panels from different TCGA entry points involved different clinical variables and expression units. The authors did not explain whether they were different displays of one cohort or independent replication. The supplementary figures had been read; version use and handling remained insufficiently described.	AUTHOR_ALLOCATION_OR_DEPENDENCE_NOT_REPORTED	NONE_FOR_TARGET_PAIR	NOT_REPORTED	UNCLEAR_ANALYTIC_ROLE	NOT_REPORTED	UNCLEAR	CLOSED_REPORTING_UNCLEAR	UNASSESSABLE	UNASSESSABLE	The main text and supplementary figures explicitly displayed several TCGA platform versions and used wording about further confirmation in other datasets, without explaining overlap among versions or its handling. The panels involved different variables and expression units, and the authors did not state whether they represented several displays of one cohort or claimed independent replication. This was unclear reporting; TCGA labels alone did not establish deduplication.	Original Methods data collection and statistics | Relevant Results and Figure2 | Complete supplemental text topics; original FigureS1 page1 visually re-read	NONE_UNAVAILABLE; independent replication versus same-source multi-portal display is not specified	False	False	D406E0049|D406E0050	main_notes.json	MAIN_ADJUDICATED_LOCAL_CLOSURE_NOT_V4_OVERWRITE
PMID:37995683	10.1016/j.ccell.2023.10.009	Temporal evolution reveals bifurcated lineages in aggressive neuroendocrine small cell prostate cancer trans-differentiation	https://pmc.ncbi.nlm.nih.gov/articles/PMC10878415/	RETAINED_D362	In Figure 5C, the related sources provided clinical expression points for descriptive comparison with an experimental time series. They were not used for independent validation between these cohorts or inference based on independent counts. Interactive rotation of the figure did not affect this use assessment.	NO_QUALIFYING_INDEPENDENT_USE	NONE_FOR_TARGET_PAIR	NOT_REPORTED	NOT_APPLICABLE	NOT_REPORTED	NO	CLOSED_NOT_QUALIFYING_USE	UNASSESSABLE	OUTSIDE	The earlier evidence set retained isolated accessions but missed the Key resources table mapping to cohort names. The original table mapped GSE118435 to Sharp CRPC and GSE126078 to Labrecque CRPC. Figure 5C used these clinical expression points for a descriptive ASCL1/ASCL2 comparison with the PARCB time series. The figure did not use the endpoints for training/independent validation, independent between-cohort tests, or an aggregate independent sample count. A classification not requiring independence between endpoints was therefore proposed for this use. The three unreadable interactive HTML files were rotatable PARCB projections, not cohort-allocation methods for Figure 5C, and did not constitute missing decisive material.	Main Results: Figure 5 and clinical ASCL1/ASCL2 comparison | Key resources table: Sharp and Labrecque CRPC accession rows | STAR Methods: RNA-seq processing, combined datasets and ARACNe | Resource availability and data/code availability | Original supplementary PDF: Figures S1–S6 scientific legends | Recovered Supplement 1 workbook sheet structure and relevant sequencing-statistics/gene tables | Original Figure 5C image inspected		False	False	D406E0051|D406E0052|D406E0053	reader_b.json	MAIN_ADJUDICATED_LOCAL_CLOSURE_NOT_V4_OVERWRITE
PMID:38135694	10.1038/s41388-023-02925-x	Myeloid differentiation factor-2/LY96, a potential predictive biomarker of metastasis and poor outcomes in prostate cancer: clinical implications as a potential therapeutic target	https://www.ebi.ac.uk/europepmc/	RETAINED_D362	After listing several overlapping cohorts, the article stated that six studies were used for survival analysis. Neither the main text nor supplementary methods identified the six studies or explained overlap handling. The analytic set was recorded as unreported; each source-table pair could not automatically be treated as a member of the survival analysis.	AUTHOR_ALLOCATION_OR_DEPENDENCE_NOT_REPORTED	NONE_FOR_TARGET_PAIR	NOT_REPORTED	UNCLEAR_ANALYTIC_ROLE	NOT_REPORTED	UNCLEAR	CLOSED_REPORTING_UNCLEAR	UNASSESSABLE	UNASSESSABLE	The authors listed several overlapping cohorts and stated that six studies were used for survival analysis, but neither the main text nor supplementary methods identified those studies or explained selection and overlap handling. The supplementary methods had been read and were no longer recorded as not found. Aggregate cohort composition and handling were unreported. Each pair in Table 1 could not automatically be assigned to the six survival-analysis studies.	Original Results clinical-cohort paragraph, Table1 and Figure1 caption | Original Methods referral to Supplementary methods | All three retained supplement text files, including full Supplementary methods	NONE_UNAVAILABLE; membership and overlap handling of six-study survival analysis are not stated	False	False	D406E0054|D406E0055	main_notes.json	MAIN_ADJUDICATED_LOCAL_CLOSURE_NOT_V4_OVERWRITE
PMID:38932472	10.1002/advs.202401492	An Inherited Allele Confers Prostate Cancer Progression and Drug Resistance via RFX6/HOXA10‐Orchestrated TGFβ Signaling	https://www.ebi.ac.uk/europepmc/webservices/rest/PMC11348203/fullTextXML	RETAINED_D362	The main text mentioned parent and child GEO accessions, while figures mainly used names such as MSKCC. The authors did not explain whether these accessions were different names for one source or two independent contributions. Analytic allocation and handling were recorded as unreported.	AUTHOR_ALLOCATION_OR_DEPENDENCE_NOT_REPORTED	NONE_FOR_TARGET_PAIR	NOT_REPORTED	UNCLEAR_ANALYTIC_ROLE	NOT_REPORTED	UNCLEAR	CLOSED_REPORTING_UNCLEAR	UNASSESSABLE	UNASSESSABLE	The authors explicitly stated that GSE21032 and GSE21034 were used and that several independent cohorts supported coexpression and survival analysis. The main text and relevant supplementary figures mainly used cohort names such as MSKCC, without mapping these accessions to separate contributions to the same result. They might have been different hierarchical names for one MSKCC resource; the availability list alone could not establish two independent validations. Conventional Methods, legends, supplementary figures and source-table structure had been read, and allocation or overlap handling for the pair was not reported. Retaining UNASSESSABLE reflected unreported analytic roles, not an indefinite wait for material.	Main Results and cohort-labelled figure legends | Methods: Gene Expression Correlation Analysis; Survival Analysis; Statistics | Data Availability | Supporting Information PDF: Extended Data Figure 1 cohort labels/caption and remaining experimental legends | Supplementary s001 source-data workbook relevant sheet inventory; s002 reagent/GWAS tables	Author reporting missing: accession-to-cohort/figure mapping showing whether GSE21032 and GSE21034 are separate linked analytic contributions or names for the same MSKCC contribution. No inaccessible decisive supplement identified.	False	False	D406E0056|D406E0057	reader_b.json	MAIN_ADJUDICATED_LOCAL_CLOSURE_NOT_V4_OVERWRITE
PMID:39107274	10.1038/s41467-024-50908-7	Epigenome-wide impact of MAT2A sustains the androgen-indifferent state and confers synthetic vulnerability in ERG fusion-positive prostate cancer	https://www.ebi.ac.uk/europepmc/webservices/rest/PMC11303763/fullTextXML	RETAINED_D362	The article directly used one integrated matrix released by an upstream publication. The two GEO accessions identified upstream sources rather than two independent analytic sets. Upstream record-selection evidence did not establish that this article had demonstrated independence of all donors.	NO_QUALIFYING_INDEPENDENT_USE	NONE_FOR_TARGET_PAIR	NOT_REPORTED	NOT_APPLICABLE	NOT_REPORTED	NO	CLOSED_NOT_QUALIFYING_USE	UNASSESSABLE	OUTSIDE	The patient analysis downloaded one integrated expression matrix and annotations from Bolis et al. (Zenodo 5546618), grouped records by AR/ERG expression and calculated the MAT2A signature. GSE118435 and GSE126078 appeared only as upstream sources in Data Availability, without separate contributions as independent cohorts. The earlier evidence set had not connected this conventional Methods paragraph to the source list. Use of one curated resource, rather than independent analyses of both endpoints, was proposed. The existing exact-record selection check in the upstream Bolis article could remain a separate provenance lead; it was not upgraded here to proof of independence of all patients or explicit deduplication in this article.	Methods: Analysis in patient datasets | Relevant patient signature Results/Figure 3 and Supplementary Figure 1 | Data availability | Supplementary information PDF; peer-review file; reporting summary | Source-data workbook inventory | Original reference 83 and retained Zenodo metadata title		False	False	D406E0058|D406E0059|D406E0060	reader_b.json	MAIN_ADJUDICATED_LOCAL_CLOSURE_NOT_V4_OVERWRITE
PMID:39170129	10.1016/j.heliyon.2024.e35157	Machine learning-driven mast cell gene signatures for prognostic and therapeutic prediction in prostate cancer	https://www.ebi.ac.uk/europepmc/webservices/rest/PMC11336432/fullTextXML	RETAINED_D362	GSE70770 validated a prognostic model, whereas GSE70768 and GSE70769 were used in immune-checkpoint correlation figures addressing different questions. These uses in different figures could not be combined into one independent validation claim.	NO_QUALIFYING_INDEPENDENT_USE	NONE_FOR_TARGET_PAIR	NOT_REPORTED	NOT_APPLICABLE	NOT_REPORTED	NO	CLOSED_NOT_QUALIFYING_USE	UNASSESSABLE	OUTSIDE	GSE70770 provided prognostic validation data for a TCGA model. GSE70768 and GSE70769 appeared in BEST platform immune-checkpoint correlation heatmaps; the main text did not additionally designate these child series as independent validation sets for the prognostic model. The earlier evidence set combined the roles of immunological displays and survival validation in one broad analysis. Both candidate resource pairs were used, but their reported uses did not require independence between endpoints. The original article and relevant supplementary tables did not describe overlap handling. Control was not applicable to this use, and duplicated-patient inclusion was not inferred.	Methods: public-data collection; MCMGS construction; five validation cohorts | Results and Figure 3 survival/C-index/ROC validation | Results and Figure 9 BEST immune-checkpoint analysis | Data availability | mmc1 supplementary workbook: marker genes, gene-HR statistics, algorithm features and prior-model coefficients; supplementary Figure S1/S2 captions		False	False	D406E0061|D406E0062|D406E0063	reader_b.json	MAIN_ADJUDICATED_LOCAL_CLOSURE_NOT_V4_OVERWRITE
PMID:39803822	10.1080/07853890.2025.2449584	Identification of pyrimidine metabolism-based molecular subtypes and prognostic signature to predict immune landscape and guide clinical treatment in prostate cancer	https://www.ebi.ac.uk/europepmc/webservices/rest/PMC11731156/fullTextXML	RETAINED_D362	The Methods listed child series, but the Results named one GEO validation set using the parent series. The authors did not explain whether this was inconsistent naming of one validation set or separate record contributions from the child series. Data allocation was recorded as unreported; three independent validations were not inferred.	AUTHOR_ALLOCATION_OR_DEPENDENCE_NOT_REPORTED	NONE_FOR_TARGET_PAIR	NOT_REPORTED	UNCLEAR_ANALYTIC_ROLE	NOT_REPORTED	UNCLEAR	CLOSED_REPORTING_UNCLEAR	UNASSESSABLE	UNASSESSABLE	The Methods and Data Availability listed GSE70768/GSE70769, whereas the Results and Figure 6 called one GEO validation set GSE70770. This could reflect inconsistent hierarchical naming of the same resource and could not establish three independent contributions. The inspected conventional Methods and legends did not explain whether the two child series were separately used or merely constituents of the parent series, and did not report overlap handling. The existing corrected UNASSESSABLE classification was retained and closed as unclear reported roles. The needed information was an author explanation, not further generic gene tables.	Methods: data acquisition; risk signature construction and validation; statistics | Results: risk signature and Figure 6 | Original Figure 6 caption | Data availability	Author reporting missing: reconcile GSE70768/GSE70769 in Methods with the single GSE70770 validation shown in Results/Figure 6; state whether any two endpoints made separate linked contributions.	False	False	D406E0064|D406E0065	reader_b.json	MAIN_ADJUDICATED_LOCAL_CLOSURE_NOT_V4_OVERWRITE
PMID:40100956	10.1126/scisignal.adi5174	The kinase PLK1 promotes Hedgehog signaling–dependent resistance to the antiandrogen enzalutamide in metastatic prostate cancer	https://pmc.ncbi.nlm.nih.gov/	RETAINED_D362	Two TCGA entry points supported associations of protein expression and mRNA expression of different molecules with grade. They were not treated as mutually independent validations of the same finding. The pair was outside this audit’s independence requirement.	NO_QUALIFYING_INDEPENDENT_USE	NONE_FOR_TARGET_PAIR	NOT_REPORTED	NOT_APPLICABLE	NOT_REPORTED	NO	CLOSED_NOT_QUALIFYING_USE	UNASSESSABLE	OUTSIDE	The two TCGA names supported observations of different molecules: Figure 1B examined TCGA-PRAD PDCD4 protein/RPPA and Gleason grade; Figure 4F examined PanCancer Atlas UGT2B15 mRNA and Gleason grade. They were not labeled independent validation cohorts, nor were their patient counts combined. The earlier evidence set left the case unresolved because no patient-matching/control statement was found, but the purposes of these figures did not require different patients at the two TCGA entry points. A classification not requiring independence between endpoints was proposed. This conclusion did not assess molecular mechanisms or the validity of all statistical methods.	Main Results and Figure 1B PDCD4 RPPA | Main Results and Figure 4F UGT2B15 expression | Bioinformatics analysis; Statistical analysis | Data availability | Original main-page supplementary legends Figures S1–S4 and reagent/primer table descriptions		False	False	D406E0066|D406E0067	reader_b.json	MAIN_ADJUDICATED_LOCAL_CLOSURE_NOT_V4_OVERWRITE
PMID:40263498	10.1038/s41598-025-96683-3	Multi-omics analysis constructs a novel neuroendocrine prostate cancer classifier and classification system	https://www.ebi.ac.uk/europepmc/webservices/rest/PMC12015331/fullTextXML	RETAINED_D362	The public sample list selected only four new records from GSE264573 and fourteen original records from GSE210358, without separately listing the fourteen reanalysis records. The list supported avoidance of this duplicate-record set. It did not establish that the authors stated a deduplication rationale or that all donors were independent.	PUBLISHED_RECORD_SELECTION_SUPPORTS_CONTROL	PUBLISHED_SELECTION_ROSTER	NOT_REPORTED	REPORTED_CONTROL	REPORTED	YES	CLOSED_REPORTED_RECORD_SELECTION_CONTROL	UNASSESSABLE	REPORTED_CONTROL	The earlier status primarily reflected incomplete parsing of supplementary material. The retained original DOCX text contained supplementary legends without another set of supplementary Methods. Original Table S1 was sufficient to check selection: GSE264573 contributed only the four newly generated records GSM8222914–GSM8222917, and GSE210358 contributed the fourteen original records GSM6428952–GSM6428965. Record-by-record comparison with the retained official reanalysis map showed that none of these four GSE264573 records was among the fourteen reanalysis copies. A reported exact-record selection control could therefore be proposed. The evidence came from the public sample list, not an explicit author statement of exclusion because of overlap. It covered only this official reanalysis-record relationship and could not establish independence of all donors or control of all repeated sampling.	Main Methods: single-cell sample collection, QC/integration, differential expression, pseudobulk and NEP100 construction/validation | Relevant atlas Results and legends | Data availability | Original supplementary MOESM2 DOCX all textual paragraphs: Figures S1–S3 and Extended Figures 1–2 | Original MOESM3 workbook Table S1/S1-2 rows 66–83 | MOESM1 Pseudobulk sample roster | Existing official GSE210358/GSE264573 record crosswalk and PNAS Dataset S03		False	False	D406E0068|D406E0069|D406E0070|D406E0071|D406E0072|D406E0073|D406E0074|D406E0075	reader_b.json	MAIN_ADJUDICATED_LOCAL_CLOSURE_NOT_V4_OVERWRITE
PMID:40746562	10.3389/fimmu.2025.1616046	PCP4 inhibits the progression of prostate cancer through Ca2+/CAMKK2/AMPK/AR pathway	https://www.ebi.ac.uk/europepmc/webservices/rest/PMC12311239/fullTextXML	RETAINED_D362	GSE70770 supported stage and grade analyses, while GSE70769 supported survival or recurrence analyses; the relevant legends explicitly assigned these roles. The sources were not treated as mutually independent validations of the same result.	NO_QUALIFYING_INDEPENDENT_USE	NONE_FOR_TARGET_PAIR	NOT_REPORTED	NOT_APPLICABLE	NOT_REPORTED	NO	CLOSED_NOT_QUALIFYING_USE	UNASSESSABLE	OUTSIDE	The earlier evidence set contained only the download list, without role allocation from the original legends. Figure 2A/B explicitly used GSE70770 for the association of PCP4 with stage/Gleason grade; Figure 2C used GSE70769 for survival or biochemical recurrence associations. The endpoints addressed different clinical questions and were not claimed to provide mutually independent validations of the same finding. Supplementary tables contained primers and androgen/differential-gene lists, and supplementary figures contained survival analyses in other cohorts, rather than missing methods for allocation of these endpoints. A classification not requiring independence between endpoints was proposed for this use. The authors did not separately describe handling of the resource pair.	Complete retained main text | Methods: RNA sequencing, bioinformatics, statistics | Relevant clinical Results and original Figure 2A–C caption | Data availability | Original supplementary Tables 1–3 (primers, androgen/DE gene lists) | Original supplementary Image1 viewed		False	False	D406E0076|D406E0077|D406E0078|D406E0079	reader_b.json	MAIN_ADJUDICATED_LOCAL_CLOSURE_NOT_V4_OVERWRITE
PMID:41620993	10.1007/s12672-026-04531-1	A comprehensive analysis reveals the molecular mechanisms linking preservatives to prostate cancer risk	https://www.ebi.ac.uk/europepmc/webservices/rest/PMC12953790/fullTextXML	RETAINED_D362	The main text named four independent validation cohorts, while Data Availability listed GEO accessions without one-to-one correspondence. Independent validation was explicit, but it remained unclear whether the two overlapping accessions each made a separate contribution. This allocation was recorded as unreported.	AUTHOR_ALLOCATION_OR_DEPENDENCE_NOT_REPORTED	NONE_FOR_TARGET_PAIR	NOT_REPORTED	UNCLEAR_ANALYTIC_ROLE	NOT_REPORTED	UNCLEAR	CLOSED_REPORTING_UNCLEAR	UNASSESSABLE	UNASSESSABLE	The main text described four independent cohorts, including Cambridge, Taylor and CancerMap, for external validation. Data Availability listed only GSE21032, GSE70769, GSE70770 and GSE46602, without mapping cohort names to accessions. Relevant supplementary figures contained only ROC analyses and molecular docking, and supplementary tables were gene lists; they did not supply the mapping. Although independent validation was explicit, separate independent contributions from GSE70769 and GSE70770 remained unestablished. Allocation and handling of the pair were unreported. The case was closed as unclear author reporting, without a positive no-control-use finding or further requests for unrelated material.	Methods: data collection, model construction and external validation | Relevant Results on four named validation cohorts | Statistics and limitations | Data availability | Complete 1-page supplementary PDF (ROC/docking panels) | Supplementary workbook: both gene-list sheets	Author reporting missing: explicit accession-to-Cambridge/Taylor/CancerMap validation-cohort mapping and whether GSE70769/GSE70770 provide distinct linked independent validations.	False	False	D406E0080|D406E0081	reader_b.json	MAIN_ADJUDICATED_LOCAL_CLOSURE_NOT_V4_OVERWRITE
PMID:42099656	10.3389/fimmu.2026.1691436	Multi-omics analysis and functional validation reveal the oncogenic role of TRIP13	https://www.ebi.ac.uk/europepmc/webservices/rest/PMC13143902/fullTextXML	RETAINED_D362	The Methods described independent cohorts. The main figure used GSE70770, and supplementary figure 7F used GSE70769 for external validation of the same recurrence association. Conventional Methods, relevant legends and supplementary materials did not describe overlap handling for the pair.	INDEPENDENCE_REQUIRED_CONTROL_NOT_REPORTED	NONE_FOR_TARGET_PAIR	NOT_REPORTED	NOT_REPORTED	NOT_REPORTED	YES	CLOSED_REPORTING_ABSENCE	UNASSESSABLE	PROCEDURAL_MISUSE_AS_REPORTED	The original article included GSE70770 and GSE70769 among “18 independent” cohorts. It first displayed the TRIP13 recurrence-survival association with GSE70770 in Figure 8K/L and then used GSE70769 in supplementary figure 7F for external validation. The earlier evidence set could not determine control because supplementary parsing was limited. The complete supplementary PDF had now been read, and page 7 was inspected to confirm the GSE70769 label. The supplementary ZIP contained only TCGA indices, immune/gene sets and checkpoint-correlation tables, without additional cohort-handling methods. Conventional Methods, relevant Results/legends and availability statements did not report record selection, deduplication or dependence handling for this confirmed related pair. A change from UNASSESSABLE to reported independent-validation use without reported applicable control was proposed. This did not establish inclusion of specific repeated patients or author awareness of overlap.	Methods: 18-cohort data acquisition and analyses | Statistical analysis | Results Figure 8K/L and external-validation sentence | Data availability | Complete DataSheet2 PDF: all 11 pages/captions; page 7 Figure S7F visually inspected | DataSheet1 ZIP all 7 members inventoried and relevant headers read (gene sets, TCGA expression/TMB/MSI/scores and checkpoint tables)		False	False	D406E0082|D406E0083|D406E0084|D406E0085	reader_b.json	MAIN_ADJUDICATED_LOCAL_CLOSURE_NOT_V4_OVERWRITE
PMID:42317356	10.3389/fimmu.2026.1692792	A diagnostic signature derived from NK cell related genes in prostate cancer: insights from integrated scRNA-seq and bulk RNA-seq analyses with functional validation of KIT	https://www.ebi.ac.uk/europepmc/webservices/rest/PMC13272176/fullTextXML	RETAINED_D362	GSE21034 validated an mRNA diagnostic model, while GSE21036 screened miRNAs and supported network construction. The two measurements had different roles and did not serve as independent-case validation of each other.	NO_QUALIFYING_INDEPENDENT_USE	NONE_FOR_TARGET_PAIR	NOT_REPORTED	NOT_APPLICABLE	NOT_REPORTED	NO	CLOSED_NOT_QUALIFYING_USE	UNASSESSABLE	OUTSIDE	GSE21034 tested an mRNA diagnostic model trained with TCGA, whereas GSE21036 screened differential miRNAs and supported ceRNA network construction. The article explicitly assigned different roles to these measurements and did not use the miRNA data as independent-case validation of the GSE21034 diagnostic result. Both endpoints were used, but they did not have to represent different people. The authors did not describe overlap handling for the pair. For this audit’s bounded question, control was proposed as not applicable. This conclusion did not establish valid cross-omics pairing or ceRNA correlation analysis on the authors’ behalf.	Methods: Data collection | Methods: Feature selection/model construction; ceRNA regulatory network | Relevant diagnostic-model and ceRNA Results/legends | Data availability and statistics | Complete supplementary Table1 DOCX text: supplementary figure captions, primer and docking tables		False	False	D406E0086|D406E0087|D406E0088	reader_b.json	MAIN_ADJUDICATED_LOCAL_CLOSURE_NOT_V4_OVERWRITE
PMID:34910907	10.1016/j.celrep.2021.110109	Reduced NCOR2 expression accelerates androgen deprivation therapy failure in prostate cancer	https://www.ebi.ac.uk/europepmc/webservices/rest/PMC8889623/fullTextXML	RETAINED_D362	Several related cohorts were queried and an All studies aggregate displayed, without specifying selected records, the denominator or overlap handling. Relevant methods had been read but did not provide these details. A separate single-cohort survival analysis could not supply them.	AUTHOR_ALLOCATION_OR_DEPENDENCE_NOT_REPORTED	NONE_FOR_TARGET_PAIR	NOT_REPORTED	UNCLEAR_ANALYTIC_ROLE	NOT_REPORTED	UNCLEAR	CLOSED_REPORTING_UNCLEAR	UNASSESSABLE	UNASSESSABLE	The authors queried several overlapping cohorts and displayed an All studies aggregate, but the Methods and legends did not specify the records included, denominator definition or overlap handling. The article had been obtained; the explanation was absent. The separate SU2C2019 survival analysis could not replace an explanation of this multi-cohort aggregate.	Original relevant Results, Figure1 caption and STAR Methods/data availability | Key Resources source roster | Unchanged original supplementary PDF scope and Figure1 image reading reused from D401E0035-0036 after original-source hash verification	NONE_UNAVAILABLE; exact unit/selection for All studies summary absent from conventional reporting	False	False	D406E0089|D406E0090	main_notes.json	MAIN_ADJUDICATED_LOCAL_CLOSURE_NOT_V4_OVERWRITE
PMID:35814454	10.3389/fonc.2022.914692	Molecular Characterization and Clinical Relevance of N6-Methyladenosine Regulators in Metastatic Prostate Cancer	https://www.ebi.ac.uk/europepmc/webservices/rest/PMC9257042/fullTextXML	RETAINED_D362	The public selection table for clustering supported avoidance of the registered duplicate-record set, but the Figure 1 genomic aggregate did not explain the record contributions of the two versions. Reporting was insufficient for this aggregate; handling could not be described as absent throughout the article.	AUTHOR_ALLOCATION_OR_DEPENDENCE_NOT_REPORTED	PUBLISHED_SELECTION_FOR_CLUSTERING_SUBCLAIM_ONLY	PARTIAL_SUBCLAIM_EVIDENCE_NOT_GLOBAL_CONTROL	UNCLEAR_ANALYTIC_ROLE	NOT_REPORTED	UNCLEAR	CLOSED_REPORTING_UNCLEAR	UNASSESSABLE	UNASSESSABLE	The two analyses had to be assessed separately. Supplementary tables supported the clustering selection and showed that the old- and new-version copies of the registered duplicate-record set were not selected together. Figure 1 genomic aggregation, however, did not state which records each version contributed or how overlap was handled. Handling could not be described as absent throughout the article, nor could the clustering control establish control for Figure 1. The missing information concerned Figure 1 use and selection; reanalysis of the authors’ results was not required.	Original Methods data acquisition, Table1, clustering and genomic analysis | Relevant Results and Figure1 caption | Existing original Table4 registered-record and patient-alias selection checks reused with source hashes; no rerun	NONE_UNAVAILABLE_IN_CONVENTIONAL_SET; source allocation of Figure1 genomic summary not reported	False	False	D406E0091|D406E0092|D406E0093	main_notes.json	MAIN_ADJUDICATED_LOCAL_CLOSURE_NOT_V4_OVERWRITE

### Sheet: eTable 13
eTable 13. Pair-specific independence-preserving use rules
n = 101 resource-relation rules
REJECT_FOR_THIS_USE is not a blanket dataset rejection.
checked_at	decision	evidence_artifact_path	evidence_artifact_sha256	evidence_class	evidence_source_url	formal_pair_id	identity_level	identity_resolution_qualifier	identity_tier	intended_use	interpretation_boundary	left_endpoint_dataset_id	left_endpoint_release_component_key	pair_access_class	reassessment_route	recorded_overlap_units_bound	recorded_overlap_units_definition	recorded_overlap_units_n	relation_type	required_action_before_reassessment	right_endpoint_dataset_id	right_endpoint_release_component_key	shared_patients_n	shared_sample_records_n	shared_specimens_n	source_specific_note
2026-08-03	REJECT_FOR_THIS_USE	references/source_metadata/GSE264573_family.soft.gz	8cdbf669e216cb33363a90ef7b3b7d8634b8a406506eb1479b908ab9a131d8cb	OFFICIAL_EXPLICIT	https://www.ncbi.nlm.nih.gov/geo/query/acc.cgi?acc=GSE264573	PPAIR0001	SAMPLE_RECORD	OFFICIAL_RECORD_RELATION	DIRECT_PATIENT_SPECIMEN_OR_SAMPLE_IDENTITY	INDEPENDENCE_REQUIRING_COMPARISON	Pair-level biological-unit counts only. Different identity levels are not interchangeable; counts are nonadditive across pairs and do not establish a global independent-patient total.	GSE210358	GSE210358::ACCESSION_LEVEL::GEO_ACCESSION::SC_RNA_SEQ	PUBLIC_PUBLIC	GROUP_OR_EXCLUDE_BY_SOURCE_BOUND_IDENTITY_THEN_REASSESS	EXACT_AT_RECORDED_UNIT	Official GEO reanalysis relations; relation count is not a patient count	14	DIRECT_IDENTITY_OR_STUDY_NONINDEPENDENCE	Group by the highest supported biological identity or exclude overlapping records; verify that related records cannot cross analysis partitions; then perform a new use-specific assessment.	GSE264573	GSE264573::ACCESSION_LEVEL::GEO_ACCESSION::SC_RNA_SEQ	12	14	13	The relation count is nonredundant after official repository-alias collapse; exact identifier pairs remain in the mapping table.
2026-08-03	REJECT_FOR_THIS_USE	references/source_metadata/GSE118435_family.soft.gz|references/source_metadata/GSE126078_family.soft.gz	722b64d7ba9d1b6339929a4182087045f4b69a1bbed50378d9faed223b370113|0a90107808a21ae5af814129c627eb6a79801fb26600fc281ef2f5bff939a200	OFFICIAL_EXPLICIT	https://ftp.ncbi.nlm.nih.gov/geo/series/GSE118nnn/GSE118435/soft/GSE118435_family.soft.gz|https://ftp.ncbi.nlm.nih.gov/geo/series/GSE126nnn/GSE126078/soft/GSE126078_family.soft.gz	PPAIR0002	SAMPLE_RECORD	OFFICIAL_RECORD_RELATION	DIRECT_PATIENT_SPECIMEN_OR_SAMPLE_IDENTITY	INDEPENDENCE_REQUIRING_COMPARISON	Pair-level biological-unit counts only. Different identity levels are not interchangeable; counts are nonadditive across pairs and do not establish a global independent-patient total.	GSE118435	GSE118435::ACCESSION_LEVEL::GEO_ACCESSION::BULK_RNA_SEQ	PUBLIC_PUBLIC	GROUP_OR_EXCLUDE_BY_SOURCE_BOUND_IDENTITY_THEN_REASSESS	EXACT_AT_RECORDED_UNIT	Official sample-level reanalysis relations; relation count is not a patient count	39	DIRECT_IDENTITY_OR_STUDY_NONINDEPENDENCE	Group by the highest supported biological identity or exclude overlapping records; verify that related records cannot cross analysis partitions; then perform a new use-specific assessment.	GSE126078	GSE126078::ACCESSION_LEVEL::GEO_ACCESSION::BULK_RNA_SEQ	24	39	NA_NOT_ESTABLISHED	The relation count is nonredundant after official repository-alias collapse; exact identifier pairs remain in the mapping table.
2026-08-06	REJECT_FOR_THIS_USE	references/source_metadata/wcm_provenance_2026-08-06/cbio_study.json|references/source_metadata/wcm_provenance_2026-08-06/dbgap_study.html|references/source_metadata/wcm_provenance_2026-08-06/paper_xml.xml	2a3ab69e3daeef7917c6e6001efb783d5ce261929b08be6b39d9ab0a3ad1a336|eb98c061b24a773420fd7e596445b81b5285afb6ca5962053dff3984b017b0cf|576b38d5290920d4dba1b354d346eae42fa1baade007bddf3258fd4c7d074983	OFFICIAL_EXPLICIT	https://www.cbioportal.org/api/studies/nepc_wcm_2016?projection=DETAILED|https://www.ncbi.nlm.nih.gov/projects/gap/cgi-bin/study.cgi?study_id=phs000909.v1.p1|https://eutils.ncbi.nlm.nih.gov/entrez/eutils/efetch.fcgi?db=pmc&id=PMC4777652&retmode=xml	PPAIR0005	PATIENT	OFFICIAL_PATIENT_OVERLAP_PARTIAL_RELEASE_CROSSWALK	DIRECT_PATIENT_SPECIMEN_OR_SAMPLE_IDENTITY	INDEPENDENCE_REQUIRING_COMPARISON	Pair-level biological-unit counts only. Different identity levels are not interchangeable; counts are nonadditive across pairs and do not establish a global independent-patient total.	nepc_wcm_2016	nepc_wcm_2016::ACCESSION_LEVEL::PUBLIC_IDENTIFIER::BULK_MULTIOMICS	PUBLIC_CONTROLLED	GROUP_OR_EXCLUDE_BY_SOURCE_BOUND_IDENTITY_THEN_REASSESS	EXACT_AT_RECORDED_UNIT	Official cBioPortal patient IDs in the 81-patient analysis cohort; exact membership within 94 dbGaP consented subjects is not public	81	DIRECT_IDENTITY_OR_STUDY_NONINDEPENDENCE	Group by the highest supported biological identity or exclude overlapping records; verify that related records cannot cross analysis partitions; then perform a new use-specific assessment.	phs000909.v1.p1	phs000909.v1.p1::EXACT_RELEASE::phs000909.v1.p1::BULK_MULTIOMICS	81	NA_NOT_ESTABLISHED	NA_NOT_ESTABLISHED	The relation count is nonredundant after official repository-alias collapse; exact identifier pairs remain in the mapping table.
2026-08-06	REJECT_FOR_THIS_USE	references/source_metadata/promote_provenance_2026-08-06/dbgap_v1_study.html|references/source_metadata/promote_provenance_2026-08-06/dbgap_v2_study.html|references/source_metadata/promote_provenance_2026-08-06/sra_runinfo.csv|references/source_metadata/promote_provenance_2026-08-06/bioproject_esummary.json	208d19b451e567bb48b8a99793f5928b15e67328bc66a0e889bdcbf97fdc13f9|5821aeb42eeca9d4838f7c5c3fc8ad7e939e2553834b35ede986864569d2825a|b6f768792a155b5e6ef0eb2ede7848d0cd690ed67aca94a5889798ce4d3d9598|50a5560966b13a53a2561124175855d801a1ffdeb887c09478be87668c1eb0cd	OFFICIAL_EXPLICIT	https://www.ncbi.nlm.nih.gov/projects/gap/cgi-bin/study.cgi?study_id=phs001141.v1.p1|https://www.ncbi.nlm.nih.gov/projects/gap/cgi-bin/study.cgi?study_id=phs001141.v2.p1|https://trace.ncbi.nlm.nih.gov/Traces/sra-db-be/runinfo?acc=SRP082386|https://eutils.ncbi.nlm.nih.gov/entrez/eutils/esummary.fcgi?db=bioproject&id=325181&retmode=json	PPAIR0006	PATIENT	OFFICIAL_STUDY_VERSION_PATIENT_OVERLAP	DIRECT_PATIENT_SPECIMEN_OR_SAMPLE_IDENTITY	INDEPENDENCE_REQUIRING_COMPARISON	Pair-level biological-unit counts only. Different identity levels are not interchangeable; counts are nonadditive across pairs and do not establish a global independent-patient total.	phs001141.v1.p1	phs001141.v1.p1::EXACT_RELEASE::phs001141.v1.p1::BULK_MULTIOMICS	CONTROLLED_CONTROLLED	GROUP_OR_EXCLUDE_BY_SOURCE_BOUND_IDENTITY_THEN_REASSESS	EXACT_AT_RECORDED_UNIT	PROMOTE submitted patient aliases represented across the official study/version chain; BioProject is an organizing record, not a separate cohort	88	DIRECT_IDENTITY_OR_STUDY_NONINDEPENDENCE	Group by the highest supported biological identity or exclude overlapping records; verify that related records cannot cross analysis partitions; then perform a new use-specific assessment.	phs001141.v2.p1	phs001141.v2.p1::EXACT_RELEASE::phs001141.v2.p1::BULK_MULTIOMICS	88	NA_NOT_ESTABLISHED	NA_NOT_ESTABLISHED	The relation count is nonredundant after official repository-alias collapse; exact identifier pairs remain in the mapping table.
2026-08-06	REJECT_FOR_THIS_USE	references/source_metadata/promote_provenance_2026-08-06/dbgap_v1_study.html|references/source_metadata/promote_provenance_2026-08-06/dbgap_v2_study.html|references/source_metadata/promote_provenance_2026-08-06/sra_runinfo.csv|references/source_metadata/promote_provenance_2026-08-06/bioproject_esummary.json	208d19b451e567bb48b8a99793f5928b15e67328bc66a0e889bdcbf97fdc13f9|5821aeb42eeca9d4838f7c5c3fc8ad7e939e2553834b35ede986864569d2825a|b6f768792a155b5e6ef0eb2ede7848d0cd690ed67aca94a5889798ce4d3d9598|50a5560966b13a53a2561124175855d801a1ffdeb887c09478be87668c1eb0cd	OFFICIAL_EXPLICIT	https://www.ncbi.nlm.nih.gov/projects/gap/cgi-bin/study.cgi?study_id=phs001141.v1.p1|https://www.ncbi.nlm.nih.gov/projects/gap/cgi-bin/study.cgi?study_id=phs001141.v2.p1|https://trace.ncbi.nlm.nih.gov/Traces/sra-db-be/runinfo?acc=SRP082386|https://eutils.ncbi.nlm.nih.gov/entrez/eutils/esummary.fcgi?db=bioproject&id=325181&retmode=json	PPAIR0007	PATIENT	EXACT_PUBLIC_PATIENT_ALIAS_CROSSWALK	DIRECT_PATIENT_SPECIMEN_OR_SAMPLE_IDENTITY	INDEPENDENCE_REQUIRING_COMPARISON	Pair-level biological-unit counts only. Different identity levels are not interchangeable; counts are nonadditive across pairs and do not establish a global independent-patient total.	phs001141.v1.p1	phs001141.v1.p1::EXACT_RELEASE::phs001141.v1.p1::BULK_MULTIOMICS	PUBLIC_CONTROLLED	GROUP_OR_EXCLUDE_BY_SOURCE_BOUND_IDENTITY_THEN_REASSESS	EXACT_AT_RECORDED_UNIT	PROMOTE submitted patient aliases represented across the official study/version chain; BioProject is an organizing record, not a separate cohort	88	DIRECT_IDENTITY_OR_STUDY_NONINDEPENDENCE	Group by the highest supported biological identity or exclude overlapping records; verify that related records cannot cross analysis partitions; then perform a new use-specific assessment.	SRP082386	SRP082386::ACCESSION_LEVEL::PUBLIC_IDENTIFIER::BULK_MULTIOMICS	88	NA_NOT_ESTABLISHED	NA_NOT_ESTABLISHED	The relation count is nonredundant after official repository-alias collapse; exact identifier pairs remain in the mapping table.
2026-08-06	REJECT_FOR_THIS_USE	references/source_metadata/promote_provenance_2026-08-06/dbgap_v1_study.html|references/source_metadata/promote_provenance_2026-08-06/dbgap_v2_study.html|references/source_metadata/promote_provenance_2026-08-06/sra_runinfo.csv|references/source_metadata/promote_provenance_2026-08-06/bioproject_esummary.json	208d19b451e567bb48b8a99793f5928b15e67328bc66a0e889bdcbf97fdc13f9|5821aeb42eeca9d4838f7c5c3fc8ad7e939e2553834b35ede986864569d2825a|b6f768792a155b5e6ef0eb2ede7848d0cd690ed67aca94a5889798ce4d3d9598|50a5560966b13a53a2561124175855d801a1ffdeb887c09478be87668c1eb0cd	OFFICIAL_EXPLICIT	https://www.ncbi.nlm.nih.gov/projects/gap/cgi-bin/study.cgi?study_id=phs001141.v1.p1|https://www.ncbi.nlm.nih.gov/projects/gap/cgi-bin/study.cgi?study_id=phs001141.v2.p1|https://trace.ncbi.nlm.nih.gov/Traces/sra-db-be/runinfo?acc=SRP082386|https://eutils.ncbi.nlm.nih.gov/entrez/eutils/esummary.fcgi?db=bioproject&id=325181&retmode=json	PPAIR0008	PATIENT	INHERITED_FROM_LINKED_SRA_PATIENT_MEMBERSHIP	DIRECT_PATIENT_SPECIMEN_OR_SAMPLE_IDENTITY	INDEPENDENCE_REQUIRING_COMPARISON	Pair-level biological-unit counts only. Different identity levels are not interchangeable; counts are nonadditive across pairs and do not establish a global independent-patient total.	phs001141.v1.p1	phs001141.v1.p1::EXACT_RELEASE::phs001141.v1.p1::BULK_MULTIOMICS	PUBLIC_CONTROLLED	GROUP_OR_EXCLUDE_BY_SOURCE_BOUND_IDENTITY_THEN_REASSESS	EXACT_AT_RECORDED_UNIT	PROMOTE submitted patient aliases represented across the official study/version chain; BioProject is an organizing record, not a separate cohort	88	DIRECT_IDENTITY_OR_STUDY_NONINDEPENDENCE	Group by the highest supported biological identity or exclude overlapping records; verify that related records cannot cross analysis partitions; then perform a new use-specific assessment.	PRJNA325181	PRJNA325181::ACCESSION_LEVEL::PUBLIC_IDENTIFIER::BULK_MULTIOMICS	88	NA_NOT_ESTABLISHED	NA_NOT_ESTABLISHED	The relation count is nonredundant after official repository-alias collapse; exact identifier pairs remain in the mapping table.
2026-08-06	REJECT_FOR_THIS_USE	references/source_metadata/promote_provenance_2026-08-06/dbgap_v1_study.html|references/source_metadata/promote_provenance_2026-08-06/dbgap_v2_study.html|references/source_metadata/promote_provenance_2026-08-06/sra_runinfo.csv|references/source_metadata/promote_provenance_2026-08-06/bioproject_esummary.json	208d19b451e567bb48b8a99793f5928b15e67328bc66a0e889bdcbf97fdc13f9|5821aeb42eeca9d4838f7c5c3fc8ad7e939e2553834b35ede986864569d2825a|b6f768792a155b5e6ef0eb2ede7848d0cd690ed67aca94a5889798ce4d3d9598|50a5560966b13a53a2561124175855d801a1ffdeb887c09478be87668c1eb0cd	OFFICIAL_EXPLICIT	https://www.ncbi.nlm.nih.gov/projects/gap/cgi-bin/study.cgi?study_id=phs001141.v1.p1|https://www.ncbi.nlm.nih.gov/projects/gap/cgi-bin/study.cgi?study_id=phs001141.v2.p1|https://trace.ncbi.nlm.nih.gov/Traces/sra-db-be/runinfo?acc=SRP082386|https://eutils.ncbi.nlm.nih.gov/entrez/eutils/esummary.fcgi?db=bioproject&id=325181&retmode=json	PPAIR0009	PATIENT	EXACT_PUBLIC_PATIENT_ALIAS_CROSSWALK	DIRECT_PATIENT_SPECIMEN_OR_SAMPLE_IDENTITY	INDEPENDENCE_REQUIRING_COMPARISON	Pair-level biological-unit counts only. Different identity levels are not interchangeable; counts are nonadditive across pairs and do not establish a global independent-patient total.	phs001141.v2.p1	phs001141.v2.p1::EXACT_RELEASE::phs001141.v2.p1::BULK_MULTIOMICS	PUBLIC_CONTROLLED	GROUP_OR_EXCLUDE_BY_SOURCE_BOUND_IDENTITY_THEN_REASSESS	EXACT_AT_RECORDED_UNIT	PROMOTE submitted patient aliases represented across the official study/version chain; BioProject is an organizing record, not a separate cohort	88	DIRECT_IDENTITY_OR_STUDY_NONINDEPENDENCE	Group by the highest supported biological identity or exclude overlapping records; verify that related records cannot cross analysis partitions; then perform a new use-specific assessment.	SRP082386	SRP082386::ACCESSION_LEVEL::PUBLIC_IDENTIFIER::BULK_MULTIOMICS	88	NA_NOT_ESTABLISHED	NA_NOT_ESTABLISHED	The relation count is nonredundant after official repository-alias collapse; exact identifier pairs remain in the mapping table.
2026-08-06	REJECT_FOR_THIS_USE	references/source_metadata/promote_provenance_2026-08-06/dbgap_v1_study.html|references/source_metadata/promote_provenance_2026-08-06/dbgap_v2_study.html|references/source_metadata/promote_provenance_2026-08-06/sra_runinfo.csv|references/source_metadata/promote_provenance_2026-08-06/bioproject_esummary.json	208d19b451e567bb48b8a99793f5928b15e67328bc66a0e889bdcbf97fdc13f9|5821aeb42eeca9d4838f7c5c3fc8ad7e939e2553834b35ede986864569d2825a|b6f768792a155b5e6ef0eb2ede7848d0cd690ed67aca94a5889798ce4d3d9598|50a5560966b13a53a2561124175855d801a1ffdeb887c09478be87668c1eb0cd	OFFICIAL_EXPLICIT	https://www.ncbi.nlm.nih.gov/projects/gap/cgi-bin/study.cgi?study_id=phs001141.v1.p1|https://www.ncbi.nlm.nih.gov/projects/gap/cgi-bin/study.cgi?study_id=phs001141.v2.p1|https://trace.ncbi.nlm.nih.gov/Traces/sra-db-be/runinfo?acc=SRP082386|https://eutils.ncbi.nlm.nih.gov/entrez/eutils/esummary.fcgi?db=bioproject&id=325181&retmode=json	PPAIR0010	PATIENT	INHERITED_FROM_LINKED_SRA_PATIENT_MEMBERSHIP	DIRECT_PATIENT_SPECIMEN_OR_SAMPLE_IDENTITY	INDEPENDENCE_REQUIRING_COMPARISON	Pair-level biological-unit counts only. Different identity levels are not interchangeable; counts are nonadditive across pairs and do not establish a global independent-patient total.	phs001141.v2.p1	phs001141.v2.p1::EXACT_RELEASE::phs001141.v2.p1::BULK_MULTIOMICS	PUBLIC_CONTROLLED	GROUP_OR_EXCLUDE_BY_SOURCE_BOUND_IDENTITY_THEN_REASSESS	EXACT_AT_RECORDED_UNIT	PROMOTE submitted patient aliases represented across the official study/version chain; BioProject is an organizing record, not a separate cohort	88	DIRECT_IDENTITY_OR_STUDY_NONINDEPENDENCE	Group by the highest supported biological identity or exclude overlapping records; verify that related records cannot cross analysis partitions; then perform a new use-specific assessment.	PRJNA325181	PRJNA325181::ACCESSION_LEVEL::PUBLIC_IDENTIFIER::BULK_MULTIOMICS	88	NA_NOT_ESTABLISHED	NA_NOT_ESTABLISHED	The relation count is nonredundant after official repository-alias collapse; exact identifier pairs remain in the mapping table.
2026-08-06	REJECT_FOR_THIS_USE	references/source_metadata/promote_provenance_2026-08-06/dbgap_v1_study.html|references/source_metadata/promote_provenance_2026-08-06/dbgap_v2_study.html|references/source_metadata/promote_provenance_2026-08-06/sra_runinfo.csv|references/source_metadata/promote_provenance_2026-08-06/bioproject_esummary.json	208d19b451e567bb48b8a99793f5928b15e67328bc66a0e889bdcbf97fdc13f9|5821aeb42eeca9d4838f7c5c3fc8ad7e939e2553834b35ede986864569d2825a|b6f768792a155b5e6ef0eb2ede7848d0cd690ed67aca94a5889798ce4d3d9598|50a5560966b13a53a2561124175855d801a1ffdeb887c09478be87668c1eb0cd	OFFICIAL_EXPLICIT	https://www.ncbi.nlm.nih.gov/projects/gap/cgi-bin/study.cgi?study_id=phs001141.v1.p1|https://www.ncbi.nlm.nih.gov/projects/gap/cgi-bin/study.cgi?study_id=phs001141.v2.p1|https://trace.ncbi.nlm.nih.gov/Traces/sra-db-be/runinfo?acc=SRP082386|https://eutils.ncbi.nlm.nih.gov/entrez/eutils/esummary.fcgi?db=bioproject&id=325181&retmode=json	PPAIR0011	PATIENT	INHERITED_FROM_LINKED_SRA_PATIENT_MEMBERSHIP	DIRECT_PATIENT_SPECIMEN_OR_SAMPLE_IDENTITY	INDEPENDENCE_REQUIRING_COMPARISON	Pair-level biological-unit counts only. Different identity levels are not interchangeable; counts are nonadditive across pairs and do not establish a global independent-patient total.	PRJNA325181	PRJNA325181::ACCESSION_LEVEL::PUBLIC_IDENTIFIER::BULK_MULTIOMICS	PUBLIC_PUBLIC	GROUP_OR_EXCLUDE_BY_SOURCE_BOUND_IDENTITY_THEN_REASSESS	EXACT_AT_RECORDED_UNIT	PROMOTE submitted patient aliases represented across the official study/version chain; BioProject is an organizing record, not a separate cohort	88	DIRECT_IDENTITY_OR_STUDY_NONINDEPENDENCE	Group by the highest supported biological identity or exclude overlapping records; verify that related records cannot cross analysis partitions; then perform a new use-specific assessment.	SRP082386	SRP082386::ACCESSION_LEVEL::PUBLIC_IDENTIFIER::BULK_MULTIOMICS	88	NA_NOT_ESTABLISHED	NA_NOT_ESTABLISHED	The relation count is nonredundant after official repository-alias collapse; exact identifier pairs remain in the mapping table.
2026-08-03	REJECT_FOR_THIS_USE	references/source_metadata/prad_su2c_2015_data_clinical_sample.txt|references/source_metadata/prad_su2c_2019_data_clinical_sample.txt|references/source_metadata/PMC6561293_fullTextXML.xml	5c8eb109b0eddca15ed6e79446e2439944f3376988bd39f19d920e4e480d5935|b0e490d5f9f108e3accf7193c9f675756ddb268b802a57d6197a2a270e159c97|657db0325756076dce123335648a92ab8005066e3aaca6291f37f3c6cdc338e0	OFFICIAL_EXPLICIT	https://media.githubusercontent.com/media/cBioPortal/datahub/master/public/prad_su2c_2015/data_clinical_sample.txt|https://media.githubusercontent.com/media/cBioPortal/datahub/master/public/prad_su2c_2019/data_clinical_sample.txt|https://www.ebi.ac.uk/europepmc/webservices/rest/PMC6561293/fullTextXML	PPAIR0012	PATIENT	OFFICIAL_PATIENT_OVERLAP_PARTIAL_RELEASE_CROSSWALK	DIRECT_PATIENT_SPECIMEN_OR_SAMPLE_IDENTITY	INDEPENDENCE_REQUIRING_COMPARISON	Pair-level biological-unit counts only. Different identity levels are not interchangeable; counts are nonadditive across pairs and do not establish a global independent-patient total.	prad_su2c_2015	prad_su2c_2015::EXACT_RELEASE::prad_su2c_2015::BULK_MULTIOMICS	PUBLIC_PUBLIC	GROUP_OR_EXCLUDE_BY_SOURCE_BOUND_IDENTITY_THEN_REASSESS	EXACT_AT_RECORDED_UNIT	n = 25 unique old-release patient aliases represented by n = 26 formal edges; patient alias 6115250 appears in two edge rows	25	DIRECT_IDENTITY_OR_STUDY_NONINDEPENDENCE	Group by the highest supported biological identity or exclude overlapping records; verify that related records cannot cross analysis partitions; then perform a new use-specific assessment.	prad_su2c_2019	prad_su2c_2019::EXACT_RELEASE::prad_su2c_2019::BULK_MULTIOMICS	25	NA_NOT_ESTABLISHED	NA_NOT_ESTABLISHED	The relation count is nonredundant after official repository-alias collapse; exact identifier pairs remain in the mapping table.
2026-08-06	REJECT_FOR_THIS_USE	references/source_metadata/taylor_mskcc_provenance_2026-08-05/GSE21034_self_quick.soft.txt|references/source_metadata/taylor_mskcc_provenance_2026-08-05/GSE21034_gsm_quick.soft.txt|references/source_metadata/taylor_mskcc_provenance_2026-08-05/GSE21035_self_quick.soft.txt|references/source_metadata/taylor_mskcc_provenance_2026-08-05/GSE21035_gsm_quick.soft.txt	bed274c3930cd71efb56413033d7f8e2fd705be51c4fa050e3a58c67c01e8932|37b0f92042575880990450382b762efbe2fa8110b5fa8d16e3ed249f795bbf15|3ea81a358408850c54af9194597598c651318792632210b8b0380f67ea808f1e|919d29fc2eaaf4ad2149db9225b6b6850550204aecf5d9f27207e9b49eaa187e	OFFICIAL_EXPLICIT	https://www.ncbi.nlm.nih.gov/geo/query/acc.cgi?acc=GSE21034&targ=self&form=text&view=quick|https://www.ncbi.nlm.nih.gov/geo/query/acc.cgi?acc=GSE21034&targ=gsm&form=text&view=quick|https://www.ncbi.nlm.nih.gov/geo/query/acc.cgi?acc=GSE21035&targ=self&form=text&view=quick|https://www.ncbi.nlm.nih.gov/geo/query/acc.cgi?acc=GSE21035&targ=gsm&form=text&view=quick	PPAIR0013	PATIENT	EXACT_PUBLIC_PATIENT_ALIAS_CROSSWALK	DIRECT_PATIENT_SPECIMEN_OR_SAMPLE_IDENTITY	INDEPENDENCE_REQUIRING_COMPARISON	Pair-level biological-unit counts only. Different identity levels are not interchangeable; counts are nonadditive across pairs and do not establish a global independent-patient total.	GSE21034	GSE21034::ACCESSION_LEVEL::PUBLIC_IDENTIFIER::BULK_EXPRESSION_ARRAY	PUBLIC_PUBLIC	GROUP_OR_EXCLUDE_BY_SOURCE_BOUND_IDENTITY_THEN_REASSESS	EXACT_AT_RECORDED_UNIT	n = 150 exact public human-patient aliases shared; GSE21034 is a strict patient subset of GSE21035	150	DIRECT_IDENTITY_OR_STUDY_NONINDEPENDENCE	Group by the highest supported biological identity or exclude overlapping records; verify that related records cannot cross analysis partitions; then perform a new use-specific assessment.	GSE21035	GSE21035::ACCESSION_LEVEL::PUBLIC_IDENTIFIER::COPY_NUMBER_ARRAY	150	NA_NOT_ESTABLISHED	NA_NOT_ESTABLISHED	The relation count is nonredundant after official repository-alias collapse; exact identifier pairs remain in the mapping table.
2026-08-06	REJECT_FOR_THIS_USE	references/source_metadata/taylor_mskcc_provenance_2026-08-05/GSE21034_self_quick.soft.txt|references/source_metadata/taylor_mskcc_provenance_2026-08-05/GSE21034_gsm_quick.soft.txt|references/source_metadata/taylor_mskcc_provenance_2026-08-05/GSE21036_self_quick.soft.txt|references/source_metadata/taylor_mskcc_provenance_2026-08-05/GSE21036_gsm_quick.soft.txt	bed274c3930cd71efb56413033d7f8e2fd705be51c4fa050e3a58c67c01e8932|37b0f92042575880990450382b762efbe2fa8110b5fa8d16e3ed249f795bbf15|458a982ec99b1ef21e27af5b5c832500afc6229aae547a60cb8b56ee06547c79|7a672088916e96e562a17476e1efac28e52f20f3a59e8b4509001b65498c956b	OFFICIAL_EXPLICIT	https://www.ncbi.nlm.nih.gov/geo/query/acc.cgi?acc=GSE21034&targ=self&form=text&view=quick|https://www.ncbi.nlm.nih.gov/geo/query/acc.cgi?acc=GSE21034&targ=gsm&form=text&view=quick|https://www.ncbi.nlm.nih.gov/geo/query/acc.cgi?acc=GSE21036&targ=self&form=text&view=quick|https://www.ncbi.nlm.nih.gov/geo/query/acc.cgi?acc=GSE21036&targ=gsm&form=text&view=quick	PPAIR0014	PATIENT	EXACT_PUBLIC_PATIENT_ALIAS_CROSSWALK	DIRECT_PATIENT_SPECIMEN_OR_SAMPLE_IDENTITY	INDEPENDENCE_REQUIRING_COMPARISON	Pair-level biological-unit counts only. Different identity levels are not interchangeable; counts are nonadditive across pairs and do not establish a global independent-patient total.	GSE21034	GSE21034::ACCESSION_LEVEL::PUBLIC_IDENTIFIER::BULK_EXPRESSION_ARRAY	PUBLIC_PUBLIC	GROUP_OR_EXCLUDE_BY_SOURCE_BOUND_IDENTITY_THEN_REASSESS	EXACT_AT_RECORDED_UNIT	n = 111 exact public human-patient aliases shared between the two Taylor/MSKCC assay resources	111	DIRECT_IDENTITY_OR_STUDY_NONINDEPENDENCE	Group by the highest supported biological identity or exclude overlapping records; verify that related records cannot cross analysis partitions; then perform a new use-specific assessment.	GSE21036	GSE21036::ACCESSION_LEVEL::PUBLIC_IDENTIFIER::MIRNA_EXPRESSION_ARRAY	111	NA_NOT_ESTABLISHED	NA_NOT_ESTABLISHED	The relation count is nonredundant after official repository-alias collapse; exact identifier pairs remain in the mapping table.
2026-08-09	REJECT_FOR_THIS_USE	references/source_metadata/cbio_sample_overlap_2026-08-08/prad_p1000.samples.json|references/source_metadata/cbio_sample_overlap_2026-08-08/prad_su2c_2015.samples.json	c72904ca1ae537de7d46db80fae7437baca02517dbedc87e215e84bcc9485e4c|5e206e2e7e27a0d2fab19a8e3de11bdd5d5cae9e953b4f912df670cee3f62d78	OFFICIAL_EXPLICIT	https://www.cbioportal.org/api/studies/prad_p1000/samples?projection=DETAILED&pageSize=10000&pageNumber=0|https://www.cbioportal.org/api/studies/prad_su2c_2015/samples?projection=DETAILED&pageSize=10000&pageNumber=0	PPAIR0015	SAMPLE_RECORD	EXACT_PUBLIC_SAMPLE_ID_CROSSWALK	DIRECT_PATIENT_SPECIMEN_OR_SAMPLE_IDENTITY	INDEPENDENCE_REQUIRING_COMPARISON	Pair-level biological-unit counts only. Different identity levels are not interchangeable; counts are nonadditive across pairs and do not establish a global independent-patient total.	prad_p1000	prad_p1000::ACCESSION_LEVEL::PUBLIC_IDENTIFIER::BULK_MULTIOMICS_COMPOSITE	PUBLIC_PUBLIC	GROUP_OR_EXCLUDE_BY_SOURCE_BOUND_IDENTITY_THEN_REASSESS	EXACT_AT_RECORDED_UNIT	n = 111 exact public cBioPortal sample IDs shared between the dated prad_p1000 and prad_su2c_2015 snapshots	111	DIRECT_IDENTITY_OR_STUDY_NONINDEPENDENCE	Group by the highest supported biological identity or exclude overlapping records; verify that related records cannot cross analysis partitions; then perform a new use-specific assessment.	prad_su2c_2015	prad_su2c_2015::ACCESSION_LEVEL::PUBLIC_IDENTIFIER::BULK_MULTIOMICS	NA_NOT_ESTABLISHED	111	NA_NOT_ESTABLISHED	The relation count is nonredundant after official repository-alias collapse; exact identifier pairs remain in the mapping table.
2026-08-07	REJECT_FOR_THIS_USE	references/source_metadata/gse6919_provenance_2026-08-05/GSE6606_self_quick.soft.txt|references/source_metadata/gse6919_provenance_2026-08-05/GSE6606_gsm_quick.soft.txt|references/source_metadata/gse6919_provenance_2026-08-05/GSE6608_self_quick.soft.txt|references/source_metadata/gse6919_provenance_2026-08-05/GSE6608_gsm_quick.soft.txt	ca8a92b26e369fa06d18247ca0ad1e41f2074649211cb8bea08a192010746e90|cce799ea0fbdf15467c4ec95af8e5e7ee7b6ac1dc34fb0778851f57cbddeab72|f2a9fe1a3559e9d017a5b034a6aece6ee464a703ac9ba6cdbd085528323c7154|96677e5ef6ee8dcd89254c53f61262661cb99128608ddd1ed392a70bf60160eb	OFFICIAL_EXPLICIT	https://www.ncbi.nlm.nih.gov/geo/query/acc.cgi?acc=GSE6606&targ=self&form=text&view=quick|https://www.ncbi.nlm.nih.gov/geo/query/acc.cgi?acc=GSE6606&targ=gsm&form=text&view=quick|https://www.ncbi.nlm.nih.gov/geo/query/acc.cgi?acc=GSE6608&targ=self&form=text&view=quick|https://www.ncbi.nlm.nih.gov/geo/query/acc.cgi?acc=GSE6608&targ=gsm&form=text&view=quick	PPAIR0016	PATIENT	EXACT_OFFICIAL_SAMPLE_TITLE_PATIENT_ALIAS_CROSSWALK	DIRECT_PATIENT_SPECIMEN_OR_SAMPLE_IDENTITY	INDEPENDENCE_REQUIRING_COMPARISON	Pair-level biological-unit counts only. Different identity levels are not interchangeable; counts are nonadditive across pairs and do not establish a global independent-patient total.	GSE6606	GSE6606::ACCESSION_LEVEL::PUBLIC_IDENTIFIER::BULK_EXPRESSION_ARRAY	PUBLIC_PUBLIC	GROUP_OR_EXCLUDE_BY_SOURCE_BOUND_IDENTITY_THEN_REASSESS	EXACT_AT_RECORDED_UNIT	n = 60 exact patient aliases shared between primary-tumor GSE6606 and paired adjacent-normal GSE6608; patients, specimens and assay records remain distinct levels	60	DIRECT_IDENTITY_OR_STUDY_NONINDEPENDENCE	Group by the highest supported biological identity or exclude overlapping records; verify that related records cannot cross analysis partitions; then perform a new use-specific assessment.	GSE6608	GSE6608::ACCESSION_LEVEL::PUBLIC_IDENTIFIER::BULK_EXPRESSION_ARRAY	60	NA_NOT_ESTABLISHED	NA_NOT_ESTABLISHED	The relation count is nonredundant after official repository-alias collapse; exact identifier pairs remain in the mapping table.
2026-08-07	REJECT_FOR_THIS_USE	references/source_metadata/gse6919_provenance_2026-08-05/GSE6919_self_quick.soft.txt|references/source_metadata/gse6919_provenance_2026-08-05/GSE6608_self_quick.soft.txt|references/source_metadata/gse6919_provenance_2026-08-05/GSE6608_gsm_quick.soft.txt	5ffe7e27fb213735d888e895165db0cb4a706f6b8ac58e9095f9d35c5ec322e7|f2a9fe1a3559e9d017a5b034a6aece6ee464a703ac9ba6cdbd085528323c7154|96677e5ef6ee8dcd89254c53f61262661cb99128608ddd1ed392a70bf60160eb	OFFICIAL_EXPLICIT	https://www.ncbi.nlm.nih.gov/geo/query/acc.cgi?acc=GSE6919&targ=self&form=text&view=quick|https://www.ncbi.nlm.nih.gov/geo/query/acc.cgi?acc=GSE6608&targ=self&form=text&view=quick|https://www.ncbi.nlm.nih.gov/geo/query/acc.cgi?acc=GSE6608&targ=gsm&form=text&view=quick	PPAIR0017	SAMPLE_RECORD	OFFICIAL_SUPERSERIES_COMPONENT_COMPLETE_GSM_MEMBERSHIP	DIRECT_PATIENT_SPECIMEN_OR_SAMPLE_IDENTITY	INDEPENDENCE_REQUIRING_COMPARISON	Pair-level biological-unit counts only. Different identity levels are not interchangeable; counts are nonadditive across pairs and do not establish a global independent-patient total.	GSE6608	GSE6608::ACCESSION_LEVEL::PUBLIC_IDENTIFIER::BULK_EXPRESSION_ARRAY_COMPONENT	PUBLIC_PUBLIC	GROUP_OR_EXCLUDE_BY_SOURCE_BOUND_IDENTITY_THEN_REASSESS	EXACT_AT_RECORDED_UNIT	n = 181 GEO GSM assay records in component GSE6608 are represented within SuperSeries GSE6919; this is not a patient count	181	DIRECT_CONTAINER_COMPONENT	Group by the highest supported biological identity or exclude overlapping records; verify that related records cannot cross analysis partitions; then perform a new use-specific assessment.	GSE6919	GSE6919::ACCESSION_LEVEL::PUBLIC_IDENTIFIER::GEO_SUPERSERIES_CONTAINER	NA_NOT_ESTABLISHED	181	NA_NOT_ESTABLISHED	The relation count is nonredundant after official repository-alias collapse; exact identifier pairs remain in the mapping table.
2026-08-07	REJECT_FOR_THIS_USE	references/source_metadata/taylor_mskcc_provenance_2026-08-05/GSE21032_self_quick.soft.txt|references/source_metadata/taylor_mskcc_provenance_2026-08-05/GSE21034_self_quick.soft.txt|references/source_metadata/taylor_mskcc_provenance_2026-08-05/GSE21034_gsm_quick.soft.txt	8547493cf5add81d65b7580110db5aad5fd2ed09b365dd686ab54bac55d4a1a7|bed274c3930cd71efb56413033d7f8e2fd705be51c4fa050e3a58c67c01e8932|37b0f92042575880990450382b762efbe2fa8110b5fa8d16e3ed249f795bbf15	OFFICIAL_EXPLICIT	https://www.ncbi.nlm.nih.gov/geo/query/acc.cgi?acc=GSE21032&targ=self&form=text&view=quick|https://www.ncbi.nlm.nih.gov/geo/query/acc.cgi?acc=GSE21034&targ=self&form=text&view=quick|https://www.ncbi.nlm.nih.gov/geo/query/acc.cgi?acc=GSE21034&targ=gsm&form=text&view=quick	PPAIR0018	SAMPLE_RECORD	OFFICIAL_SUPERSERIES_COMPONENT_COMPLETE_GSM_MEMBERSHIP	DIRECT_PATIENT_SPECIMEN_OR_SAMPLE_IDENTITY	INDEPENDENCE_REQUIRING_COMPARISON	Pair-level biological-unit counts only. Different identity levels are not interchangeable; counts are nonadditive across pairs and do not establish a global independent-patient total.	GSE21032	GSE21032::ACCESSION_LEVEL::PUBLIC_IDENTIFIER::GEO_SUPERSERIES_CONTAINER	PUBLIC_PUBLIC	GROUP_OR_EXCLUDE_BY_SOURCE_BOUND_IDENTITY_THEN_REASSESS	EXACT_AT_RECORDED_UNIT	n = 370 GEO GSM assay records in component GSE21034 are represented within SuperSeries GSE21032; this is not a patient count	370	DIRECT_CONTAINER_COMPONENT	Group by the highest supported biological identity or exclude overlapping records; verify that related records cannot cross analysis partitions; then perform a new use-specific assessment.	GSE21034	GSE21034::ACCESSION_LEVEL::PUBLIC_IDENTIFIER::BULK_EXPRESSION_ARRAY_COMPONENT	NA_NOT_ESTABLISHED	370	NA_NOT_ESTABLISHED	The relation count is nonredundant after official repository-alias collapse; exact identifier pairs remain in the mapping table.
2026-08-07	REJECT_FOR_THIS_USE	references/source_metadata/ross_adams_provenance_2026-08-05/GSE70770_self_quick.soft.txt|references/source_metadata/ross_adams_provenance_2026-08-05/GSE70768_self_quick.soft.txt|references/source_metadata/ross_adams_provenance_2026-08-05/GSE70768_gsm_quick.soft.txt	73a246b204e57e069959ce5330aa641b0461f926edebfddb8374c8b33209cdbc|1f7f7e365c6de2cde171d722ebbb27c9ebed344d8abccbf71d9e6cf99ac641c7|a7bbdb35dd7574a0d622321b8a264518dbd9d0abc0dc24d794e2b49b87507294	OFFICIAL_EXPLICIT	https://www.ncbi.nlm.nih.gov/geo/query/acc.cgi?acc=GSE70770&targ=self&form=text&view=quick|https://www.ncbi.nlm.nih.gov/geo/query/acc.cgi?acc=GSE70768&targ=self&form=text&view=quick|https://www.ncbi.nlm.nih.gov/geo/query/acc.cgi?acc=GSE70768&targ=gsm&form=text&view=quick	PPAIR0019	SAMPLE_RECORD	OFFICIAL_SUPERSERIES_COMPONENT_COMPLETE_GSM_MEMBERSHIP	DIRECT_PATIENT_SPECIMEN_OR_SAMPLE_IDENTITY	INDEPENDENCE_REQUIRING_COMPARISON	Pair-level biological-unit counts only. Different identity levels are not interchangeable; counts are nonadditive across pairs and do not establish a global independent-patient total.	GSE70768	GSE70768::ACCESSION_LEVEL::PUBLIC_IDENTIFIER::BULK_EXPRESSION_ARRAY_COMPONENT	PUBLIC_PUBLIC	GROUP_OR_EXCLUDE_BY_SOURCE_BOUND_IDENTITY_THEN_REASSESS	EXACT_AT_RECORDED_UNIT	n = 199 GEO GSM assay records in component GSE70768 are represented within SuperSeries GSE70770; this is not a patient count	199	DIRECT_CONTAINER_COMPONENT	Group by the highest supported biological identity or exclude overlapping records; verify that related records cannot cross analysis partitions; then perform a new use-specific assessment.	GSE70770	GSE70770::ACCESSION_LEVEL::PUBLIC_IDENTIFIER::GEO_SUPERSERIES_CONTAINER	NA_NOT_ESTABLISHED	199	NA_NOT_ESTABLISHED	The relation count is nonredundant after official repository-alias collapse; exact identifier pairs remain in the mapping table.
2026-08-07	REJECT_FOR_THIS_USE	references/source_metadata/ross_adams_provenance_2026-08-05/GSE70770_self_quick.soft.txt|references/source_metadata/ross_adams_provenance_2026-08-05/GSE70769_self_quick.soft.txt|references/source_metadata/ross_adams_provenance_2026-08-05/GSE70769_gsm_quick.soft.txt	73a246b204e57e069959ce5330aa641b0461f926edebfddb8374c8b33209cdbc|b83aee698c655f58cbed0e887ea5fd25488e0283361918b6d6e90cc3598564b7|7475ba1fe43a7bd82b105d5ba3f12af16c6571dc94069c41e203cb2d0f59d377	OFFICIAL_EXPLICIT	https://www.ncbi.nlm.nih.gov/geo/query/acc.cgi?acc=GSE70770&targ=self&form=text&view=quick|https://www.ncbi.nlm.nih.gov/geo/query/acc.cgi?acc=GSE70769&targ=self&form=text&view=quick|https://www.ncbi.nlm.nih.gov/geo/query/acc.cgi?acc=GSE70769&targ=gsm&form=text&view=quick	PPAIR0020	SAMPLE_RECORD	OFFICIAL_SUPERSERIES_COMPONENT_COMPLETE_GSM_MEMBERSHIP	DIRECT_PATIENT_SPECIMEN_OR_SAMPLE_IDENTITY	INDEPENDENCE_REQUIRING_COMPARISON	Pair-level biological-unit counts only. Different identity levels are not interchangeable; counts are nonadditive across pairs and do not establish a global independent-patient total.	GSE70769	GSE70769::ACCESSION_LEVEL::PUBLIC_IDENTIFIER::BULK_EXPRESSION_ARRAY_COMPONENT	PUBLIC_PUBLIC	GROUP_OR_EXCLUDE_BY_SOURCE_BOUND_IDENTITY_THEN_REASSESS	EXACT_AT_RECORDED_UNIT	n = 94 GEO GSM assay records in component GSE70769 are represented within SuperSeries GSE70770; this is not a patient count	94	DIRECT_CONTAINER_COMPONENT	Group by the highest supported biological identity or exclude overlapping records; verify that related records cannot cross analysis partitions; then perform a new use-specific assessment.	GSE70770	GSE70770::ACCESSION_LEVEL::PUBLIC_IDENTIFIER::GEO_SUPERSERIES_CONTAINER	NA_NOT_ESTABLISHED	94	NA_NOT_ESTABLISHED	The relation count is nonredundant after official repository-alias collapse; exact identifier pairs remain in the mapping table.
2026-08-07	REJECT_FOR_THIS_USE	references/source_metadata/GSE264573_family.soft.gz	8cdbf669e216cb33363a90ef7b3b7d8634b8a406506eb1479b908ab9a131d8cb	OFFICIAL_EXPLICIT	https://ftp.ncbi.nlm.nih.gov/geo/series/GSE264nnn/GSE264573/soft/GSE264573_family.soft.gz	PPAIR0021	SPECIMEN	OFFICIAL_PROCESSED_COMBINED_DATA_INCLUDES_NAMED_SOURCE_SPECIMENS	DIRECT_PATIENT_SPECIMEN_OR_SAMPLE_IDENTITY	INDEPENDENCE_REQUIRING_COMPARISON	Pair-level biological-unit counts only. Different identity levels are not interchangeable; counts are nonadditive across pairs and do not establish a global independent-patient total.	DUOS-000115	DUOS-000115::ACCESSION_LEVEL::PUBLIC_IDENTIFIER::CONTROLLED_SC_RNA_SOURCE_SPECIMENS	PUBLIC_CONTROLLED	GROUP_OR_EXCLUDE_BY_SOURCE_BOUND_IDENTITY_THEN_REASSESS	EXACT_AT_RECORDED_UNIT	n = 6 named DUOS source specimens (HP95, HP96, HP97, HP99, HP100 and HP101) are explicitly included in GSE264573 combined processed data; they are not newly deposited GSE264573 GSM records	6	DIRECT_IDENTITY_OR_STUDY_NONINDEPENDENCE	Group by the highest supported biological identity or exclude overlapping records; verify that related records cannot cross analysis partitions; then perform a new use-specific assessment.	GSE264573	GSE264573::ACCESSION_LEVEL::PUBLIC_IDENTIFIER::SC_RNA_PROCESSED_COMBINED_DATA	6	NA_NOT_ESTABLISHED	6	The relation count is nonredundant after official repository-alias collapse; exact identifier pairs remain in the mapping table.
2026-08-07	REJECT_FOR_THIS_USE	references/source_metadata/grasso_michigan_provenance_2026-08-05/GSE35988_self_quick.soft.txt|references/source_metadata/grasso_michigan_provenance_2026-08-05/GSE35988_gsm_quick.soft.txt|references/source_metadata/grasso_michigan_provenance_2026-08-05/prad_mich_data_clinical_sample.txt|references/source_metadata/grasso_michigan_provenance_2026-08-05/prad_mich_patients.json	1faaa2b52d9f4e272c60ced985d7e73e2e3db5744998fed46bf9bcf65d8d9ad4|f9e28889584f17d38d80b861f7a975474305c52fe26b4a36d629404020735df2|b42dbfc539bc55590b8670b8a19de2245adb09bd75eb10fe13822c2e9c67cdf4|67301009d75eac92cca142d9e596e8ad8b947755702c8b7f65ae12250ef72c68	OFFICIAL_EXPLICIT	https://www.ncbi.nlm.nih.gov/geo/query/acc.cgi?acc=GSE35988&targ=self&form=text&view=quick|https://www.ncbi.nlm.nih.gov/geo/query/acc.cgi?acc=GSE35988&targ=gsm&form=text&view=quick|https://media.githubusercontent.com/media/cBioPortal/datahub/165bd77077b03038f9c2ee104959eb474770b2a9/public/prad_mich/data_clinical_sample.txt|https://www.cbioportal.org/api/studies/prad_mich/patients?pageSize=10000000	PPAIR0022	PATIENT	EXACT_PUBLIC_PATIENT_AND_TUMOR_SPECIMEN_ALIAS_CROSSWALK	DIRECT_PATIENT_SPECIMEN_OR_SAMPLE_IDENTITY	INDEPENDENCE_REQUIRING_COMPARISON	Pair-level biological-unit counts only. Different identity levels are not interchangeable; counts are nonadditive across pairs and do not establish a global independent-patient total.	GSE35988	GSE35988::ACCESSION_LEVEL::PUBLIC_IDENTIFIER::BULK_ARRAY_MULTI_ASSAY_RESOURCE	PUBLIC_PUBLIC	GROUP_OR_EXCLUDE_BY_SOURCE_BOUND_IDENTITY_THEN_REASSESS	EXACT_AT_RECORDED_UNIT	overlap_units_n = n = 94 exact public tumor-patient aliases; the crosswalk independently also contains n = 94 exact shared tumor-specimen aliases	94	DIRECT_IDENTITY_OR_STUDY_NONINDEPENDENCE	Group by the highest supported biological identity or exclude overlapping records; verify that related records cannot cross analysis partitions; then perform a new use-specific assessment.	prad_mich	prad_mich::EXACT_RELEASE::prad_mich::CBIOPORTAL_MULTIOMICS_RELEASE	94	NA_NOT_ESTABLISHED	NA_NOT_ESTABLISHED	The relation count is nonredundant after official repository-alias collapse; exact identifier pairs remain in the mapping table.
2026-08-07	REJECT_FOR_THIS_USE	references/source_metadata/su2c_dbgap_current_2026-08-06/phs000915.v2.p2_study.html|references/source_metadata/phs000915_v1_release_notes.pdf|references/source_metadata/phs000915_v2_release_notes.pdf|references/source_metadata/su2c_release_decomposition_2026-08-05/prad_su2c_2019_meta_study.txt	d8ad9e3fa94136d3f71b3cc33f8d96572c7797e28e4435df2aca025bd86a2193|c478351ec75d6863f7327d02e07e6bc4f8de9a57b9838a745767f88891f93f97|57182131ebb9dd8dc30fd5b0584b9ecb004dfb7d3468cfe07ed84702dff97878|12cab181d706abab028e023ea298e2cc2f3523e72d91c0e87077c5849ae4f8d3	OFFICIAL_EXPLICIT	https://www.ncbi.nlm.nih.gov/projects/gap/cgi-bin/study.cgi?study_id=phs000915.v2.p2|https://ftp.ncbi.nlm.nih.gov/dbgap/studies/phs000915/phs000915.v1.p1/release_notes/Release_Notes.phs000915.ProstateCancerMetastaticCastrationResistant.v1.p1.MULTI.pdf|https://ftp.ncbi.nlm.nih.gov/dbgap/studies/phs000915/phs000915.v2.p2/release_notes/Release_Notes.phs000915.ProstateCancerMetastaticCastrationResistant.v2.p2.MULTI.pdf|https://raw.githubusercontent.com/cBioPortal/datahub/master/public/prad_su2c_2019/meta_study.txt	PPAIR0023	STUDY_ONLY	OFFICIAL_SHARED_SOURCE_RECRUITMENT_WITHOUT_PUBLIC_SUBJECT_CROSSWALK	STUDY_OR_SOURCE_NONINDEPENDENCE_ONLY	INDEPENDENCE_REQUIRING_COMPARISON	Pair-level biological-unit counts only. Different identity levels are not interchangeable; counts are nonadditive across pairs and do not establish a global independent-patient total.	phs000915	phs000915::ACCESSION_LEVEL::PUBLIC_IDENTIFIER::CONTROLLED_BULK_RNA_SOURCE_STUDY	PUBLIC_CONTROLLED	RESOLVE_MEMBER_CROSSWALK_OR_RETAIN_REJECT_OR_REVIEW	LOWER_BOUND	n >= 60 version-1 consented subjects belong to the shared 150-biopsy source recruitment; no exact controlled-to-public subject crosswalk is available	60	DIRECT_IDENTITY_OR_STUDY_NONINDEPENDENCE	Obtain a member-level crosswalk before claiming independence; if it remains unavailable, retain rejection or review for independence-requiring use.	prad_su2c_2019	prad_su2c_2019::EXACT_RELEASE::prad_su2c_2019::CBIOPORTAL_EXPANDED_MULTIOMICS_RELEASE	NA_NOT_ESTABLISHED	NA_NOT_ESTABLISHED	NA_NOT_ESTABLISHED	The relation count is nonredundant after official repository-alias collapse; exact identifier pairs remain in the mapping table.
2026-08-07	REJECT_FOR_THIS_USE	references/source_metadata/tcga_prad_cross_cbio_2026-08-05/prad_mcspc_mskcc_2020.patients.json|references/source_metadata/tcga_prad_cross_cbio_2026-08-05/prad_pik3r1_msk_2021.patients.json	d8ec9bd71c95a7eb2038a0adfa9252afd2758756e27dc801bc1f3b349ab0d213|0d254911fc6917a4ced0abf32c63daf9cb1b7de7c855c0af680dbdf6a4f293a6	OFFICIAL_EXPLICIT	https://www.cbioportal.org/api/studies/prad_mcspc_mskcc_2020/patients?projection=ID&pageSize=10000&pageNumber=0|https://www.cbioportal.org/api/studies/prad_pik3r1_msk_2021/patients?projection=ID&pageSize=10000&pageNumber=0	PPAIR0024	PATIENT	OFFICIAL_EXACT_PUBLIC_PATIENT_ID_PARTIAL_OVERLAP	DIRECT_PATIENT_SPECIMEN_OR_SAMPLE_IDENTITY	INDEPENDENCE_REQUIRING_COMPARISON	Pair-level biological-unit counts only. Different identity levels are not interchangeable; counts are nonadditive across pairs and do not establish a global independent-patient total.	prad_mcspc_mskcc_2020	prad_mcspc_mskcc_2020::EXACT_RELEASE::prad_mcspc_mskcc_2020::CBIOPORTAL_BULK_GENOMICS_RELEASE	PUBLIC_PUBLIC	GROUP_OR_EXCLUDE_BY_SOURCE_BOUND_IDENTITY_THEN_REASSESS	EXACT_AT_RECORDED_UNIT	n = 259 exact shared public patient IDs; left n = 424, right n = 1417, union n = 1582	259	DIRECT_IDENTITY_OR_STUDY_NONINDEPENDENCE	Group by the highest supported biological identity or exclude overlapping records; verify that related records cannot cross analysis partitions; then perform a new use-specific assessment.	prad_pik3r1_msk_2021	prad_pik3r1_msk_2021::EXACT_RELEASE::prad_pik3r1_msk_2021::CBIOPORTAL_BULK_GENOMICS_RELEASE	259	NA_NOT_ESTABLISHED	NA_NOT_ESTABLISHED	The relation count is nonredundant after official repository-alias collapse; exact identifier pairs remain in the mapping table.
2026-08-09	REJECT_FOR_THIS_USE	references/source_metadata/cbio_sample_overlap_2026-08-08/prad_broad.samples.json|references/source_metadata/cbio_sample_overlap_2026-08-08/prad_p1000.samples.json	2528929be05246798ef7e2f6fe6bc26aa0d5301c6f42588e9d2513938784e25b|c72904ca1ae537de7d46db80fae7437baca02517dbedc87e215e84bcc9485e4c	OFFICIAL_EXPLICIT	https://www.cbioportal.org/api/studies/prad_broad/samples?projection=DETAILED&pageSize=10000&pageNumber=0|https://www.cbioportal.org/api/studies/prad_p1000/samples?projection=DETAILED&pageSize=10000&pageNumber=0	PPAIR0025	SAMPLE_RECORD	EXACT_PUBLIC_SAMPLE_ID_CROSSWALK	DIRECT_PATIENT_SPECIMEN_OR_SAMPLE_IDENTITY	INDEPENDENCE_REQUIRING_COMPARISON	Pair-level biological-unit counts only. Different identity levels are not interchangeable; counts are nonadditive across pairs and do not establish a global independent-patient total.	prad_broad	prad_broad::ACCESSION_LEVEL::PUBLIC_IDENTIFIER::BULK_MULTIOMICS	PUBLIC_PUBLIC	GROUP_OR_EXCLUDE_BY_SOURCE_BOUND_IDENTITY_THEN_REASSESS	EXACT_AT_RECORDED_UNIT	n = 106 exact public cBioPortal sample IDs shared between the dated prad_broad and prad_p1000 snapshots	106	DIRECT_IDENTITY_OR_STUDY_NONINDEPENDENCE	Group by the highest supported biological identity or exclude overlapping records; verify that related records cannot cross analysis partitions; then perform a new use-specific assessment.	prad_p1000	prad_p1000::ACCESSION_LEVEL::PUBLIC_IDENTIFIER::BULK_MULTIOMICS_COMPOSITE	NA_NOT_ESTABLISHED	106	NA_NOT_ESTABLISHED	The relation count is nonredundant after official repository-alias collapse; exact identifier pairs remain in the mapping table.
2026-08-09	REJECT_FOR_THIS_USE	references/source_metadata/cbio_sample_overlap_2026-08-08/prad_cpcg_2017.samples.json|references/source_metadata/cbio_sample_overlap_2026-08-08/prad_p1000.samples.json	3dfe85b0e535454c694273985983c785450fffc81afe9fc6b77daa0f414a532c|c72904ca1ae537de7d46db80fae7437baca02517dbedc87e215e84bcc9485e4c	OFFICIAL_EXPLICIT	https://www.cbioportal.org/api/studies/prad_cpcg_2017/samples?projection=DETAILED&pageSize=10000&pageNumber=0|https://www.cbioportal.org/api/studies/prad_p1000/samples?projection=DETAILED&pageSize=10000&pageNumber=0	PPAIR0026	SAMPLE_RECORD	EXACT_PUBLIC_SAMPLE_ID_CROSSWALK	DIRECT_PATIENT_SPECIMEN_OR_SAMPLE_IDENTITY	INDEPENDENCE_REQUIRING_COMPARISON	Pair-level biological-unit counts only. Different identity levels are not interchangeable; counts are nonadditive across pairs and do not establish a global independent-patient total.	prad_cpcg_2017	prad_cpcg_2017::ACCESSION_LEVEL::PUBLIC_IDENTIFIER::BULK_MULTIOMICS_COMPOSITE	PUBLIC_PUBLIC	GROUP_OR_EXCLUDE_BY_SOURCE_BOUND_IDENTITY_THEN_REASSESS	EXACT_AT_RECORDED_UNIT	n = 195 exact public cBioPortal sample IDs shared between the dated prad_cpcg_2017 and prad_p1000 snapshots	195	DIRECT_IDENTITY_OR_STUDY_NONINDEPENDENCE	Group by the highest supported biological identity or exclude overlapping records; verify that related records cannot cross analysis partitions; then perform a new use-specific assessment.	prad_p1000	prad_p1000::ACCESSION_LEVEL::PUBLIC_IDENTIFIER::BULK_MULTIOMICS_COMPOSITE	NA_NOT_ESTABLISHED	195	NA_NOT_ESTABLISHED	The relation count is nonredundant after official repository-alias collapse; exact identifier pairs remain in the mapping table.
2026-08-09	REJECT_FOR_THIS_USE	references/source_metadata/cbio_sample_overlap_2026-08-08/prad_p1000.samples.json|references/source_metadata/cbio_sample_overlap_2026-08-08/prad_tcga_pan_can_atlas_2018.samples.json	c72904ca1ae537de7d46db80fae7437baca02517dbedc87e215e84bcc9485e4c|46eaeb2643190571e0bd4cab0b0649a8c143e1c66c6791a9dddfce31bd7b9565	OFFICIAL_EXPLICIT	https://www.cbioportal.org/api/studies/prad_p1000/samples?projection=DETAILED&pageSize=10000&pageNumber=0|https://www.cbioportal.org/api/studies/prad_tcga_pan_can_atlas_2018/samples?projection=DETAILED&pageSize=10000&pageNumber=0	PPAIR0027	SAMPLE_RECORD	EXACT_PUBLIC_SAMPLE_ID_CROSSWALK	DIRECT_PATIENT_SPECIMEN_OR_SAMPLE_IDENTITY	INDEPENDENCE_REQUIRING_COMPARISON	Pair-level biological-unit counts only. Different identity levels are not interchangeable; counts are nonadditive across pairs and do not establish a global independent-patient total.	prad_p1000	prad_p1000::ACCESSION_LEVEL::PUBLIC_IDENTIFIER::BULK_MULTIOMICS_COMPOSITE	PUBLIC_PUBLIC	GROUP_OR_EXCLUDE_BY_SOURCE_BOUND_IDENTITY_THEN_REASSESS	EXACT_AT_RECORDED_UNIT	n = 454 exact public cBioPortal sample IDs shared between the dated prad_p1000 and prad_tcga_pan_can_atlas_2018 snapshots	454	DIRECT_IDENTITY_OR_STUDY_NONINDEPENDENCE	Group by the highest supported biological identity or exclude overlapping records; verify that related records cannot cross analysis partitions; then perform a new use-specific assessment.	prad_tcga_pan_can_atlas_2018	prad_tcga_pan_can_atlas_2018::ACCESSION_LEVEL::PUBLIC_IDENTIFIER::BULK_MULTIOMICS	NA_NOT_ESTABLISHED	454	NA_NOT_ESTABLISHED	The relation count is nonredundant after official repository-alias collapse; exact identifier pairs remain in the mapping table.
2026-08-09	REJECT_FOR_THIS_USE	references/source_metadata/cbio_sample_overlap_2026-08-08/prad_broad_2013.samples.json|references/source_metadata/cbio_sample_overlap_2026-08-08/prad_p1000.samples.json	75ab01d4d1722ffd643a625606cb887062eb3932cd195f86bad84171fa683652|c72904ca1ae537de7d46db80fae7437baca02517dbedc87e215e84bcc9485e4c	OFFICIAL_EXPLICIT	https://www.cbioportal.org/api/studies/prad_broad_2013/samples?projection=DETAILED&pageSize=10000&pageNumber=0|https://www.cbioportal.org/api/studies/prad_p1000/samples?projection=DETAILED&pageSize=10000&pageNumber=0	PPAIR0028	SAMPLE_RECORD	EXACT_PUBLIC_SAMPLE_ID_CROSSWALK	DIRECT_PATIENT_SPECIMEN_OR_SAMPLE_IDENTITY	INDEPENDENCE_REQUIRING_COMPARISON	Pair-level biological-unit counts only. Different identity levels are not interchangeable; counts are nonadditive across pairs and do not establish a global independent-patient total.	prad_broad_2013	prad_broad_2013::ACCESSION_LEVEL::PUBLIC_IDENTIFIER::BULK_GENOMICS	PUBLIC_PUBLIC	GROUP_OR_EXCLUDE_BY_SOURCE_BOUND_IDENTITY_THEN_REASSESS	EXACT_AT_RECORDED_UNIT	n = 10 exact public cBioPortal sample IDs shared between the dated prad_broad_2013 and prad_p1000 snapshots	10	DIRECT_IDENTITY_OR_STUDY_NONINDEPENDENCE	Group by the highest supported biological identity or exclude overlapping records; verify that related records cannot cross analysis partitions; then perform a new use-specific assessment.	prad_p1000	prad_p1000::ACCESSION_LEVEL::PUBLIC_IDENTIFIER::BULK_MULTIOMICS_COMPOSITE	NA_NOT_ESTABLISHED	10	NA_NOT_ESTABLISHED	The relation count is nonredundant after official repository-alias collapse; exact identifier pairs remain in the mapping table.
2026-08-09	REJECT_FOR_THIS_USE	references/source_metadata/cbio_sample_overlap_2026-08-08/prad_broad_2013.samples.json|references/source_metadata/cbio_sample_overlap_2026-08-08/prad_cpcg_2017.samples.json	75ab01d4d1722ffd643a625606cb887062eb3932cd195f86bad84171fa683652|3dfe85b0e535454c694273985983c785450fffc81afe9fc6b77daa0f414a532c	OFFICIAL_EXPLICIT	https://www.cbioportal.org/api/studies/prad_broad_2013/samples?projection=DETAILED&pageSize=10000&pageNumber=0|https://www.cbioportal.org/api/studies/prad_cpcg_2017/samples?projection=DETAILED&pageSize=10000&pageNumber=0	PPAIR0029	SAMPLE_RECORD	EXACT_PUBLIC_SAMPLE_ID_CROSSWALK	DIRECT_PATIENT_SPECIMEN_OR_SAMPLE_IDENTITY	INDEPENDENCE_REQUIRING_COMPARISON	Pair-level biological-unit counts only. Different identity levels are not interchangeable; counts are nonadditive across pairs and do not establish a global independent-patient total.	prad_broad_2013	prad_broad_2013::ACCESSION_LEVEL::PUBLIC_IDENTIFIER::BULK_GENOMICS	PUBLIC_PUBLIC	GROUP_OR_EXCLUDE_BY_SOURCE_BOUND_IDENTITY_THEN_REASSESS	EXACT_AT_RECORDED_UNIT	n = 41 exact public cBioPortal sample IDs shared between the dated prad_broad_2013 and prad_cpcg_2017 snapshots	41	DIRECT_IDENTITY_OR_STUDY_NONINDEPENDENCE	Group by the highest supported biological identity or exclude overlapping records; verify that related records cannot cross analysis partitions; then perform a new use-specific assessment.	prad_cpcg_2017	prad_cpcg_2017::ACCESSION_LEVEL::PUBLIC_IDENTIFIER::BULK_MULTIOMICS_COMPOSITE	NA_NOT_ESTABLISHED	41	NA_NOT_ESTABLISHED	The relation count is nonredundant after official repository-alias collapse; exact identifier pairs remain in the mapping table.
2026-08-09	REJECT_FOR_THIS_USE	references/source_metadata/cbio_sample_overlap_2026-08-08/prad_p1000.samples.json|references/source_metadata/cbio_sample_overlap_2026-08-08/prad_tcga.samples.json	c72904ca1ae537de7d46db80fae7437baca02517dbedc87e215e84bcc9485e4c|1f33345b62c5e4182541a3a13dbbb50b9c5eec8bc0afad0b94ea7efcefb49057	OFFICIAL_EXPLICIT	https://www.cbioportal.org/api/studies/prad_p1000/samples?projection=DETAILED&pageSize=10000&pageNumber=0|https://www.cbioportal.org/api/studies/prad_tcga/samples?projection=DETAILED&pageSize=10000&pageNumber=0	PPAIR0030	SAMPLE_RECORD	EXACT_PUBLIC_SAMPLE_ID_CROSSWALK	DIRECT_PATIENT_SPECIMEN_OR_SAMPLE_IDENTITY	INDEPENDENCE_REQUIRING_COMPARISON	Pair-level biological-unit counts only. Different identity levels are not interchangeable; counts are nonadditive across pairs and do not establish a global independent-patient total.	prad_p1000	prad_p1000::ACCESSION_LEVEL::PUBLIC_IDENTIFIER::BULK_MULTIOMICS_COMPOSITE	PUBLIC_PUBLIC	GROUP_OR_EXCLUDE_BY_SOURCE_BOUND_IDENTITY_THEN_REASSESS	EXACT_AT_RECORDED_UNIT	n = 457 exact public cBioPortal sample IDs shared between the dated prad_p1000 and prad_tcga snapshots	457	DIRECT_IDENTITY_OR_STUDY_NONINDEPENDENCE	Group by the highest supported biological identity or exclude overlapping records; verify that related records cannot cross analysis partitions; then perform a new use-specific assessment.	prad_tcga	prad_tcga::ACCESSION_LEVEL::PUBLIC_IDENTIFIER::BULK_MULTIOMICS	NA_NOT_ESTABLISHED	457	NA_NOT_ESTABLISHED	The relation count is nonredundant after official repository-alias collapse; exact identifier pairs remain in the mapping table.
2026-08-09	REJECT_FOR_THIS_USE	references/source_metadata/cbio_sample_overlap_2026-08-08/prad_broad.samples.json|references/source_metadata/cbio_sample_overlap_2026-08-08/prad_cpcg_2017.samples.json	2528929be05246798ef7e2f6fe6bc26aa0d5301c6f42588e9d2513938784e25b|3dfe85b0e535454c694273985983c785450fffc81afe9fc6b77daa0f414a532c	OFFICIAL_EXPLICIT	https://www.cbioportal.org/api/studies/prad_broad/samples?projection=DETAILED&pageSize=10000&pageNumber=0|https://www.cbioportal.org/api/studies/prad_cpcg_2017/samples?projection=DETAILED&pageSize=10000&pageNumber=0	PPAIR0031	SAMPLE_RECORD	EXACT_PUBLIC_SAMPLE_ID_CROSSWALK	DIRECT_PATIENT_SPECIMEN_OR_SAMPLE_IDENTITY	INDEPENDENCE_REQUIRING_COMPARISON	Pair-level biological-unit counts only. Different identity levels are not interchangeable; counts are nonadditive across pairs and do not establish a global independent-patient total.	prad_broad	prad_broad::ACCESSION_LEVEL::PUBLIC_IDENTIFIER::BULK_MULTIOMICS	PUBLIC_PUBLIC	GROUP_OR_EXCLUDE_BY_SOURCE_BOUND_IDENTITY_THEN_REASSESS	EXACT_AT_RECORDED_UNIT	n = 16 exact public cBioPortal sample IDs shared between the dated prad_broad and prad_cpcg_2017 snapshots	16	DIRECT_IDENTITY_OR_STUDY_NONINDEPENDENCE	Group by the highest supported biological identity or exclude overlapping records; verify that related records cannot cross analysis partitions; then perform a new use-specific assessment.	prad_cpcg_2017	prad_cpcg_2017::ACCESSION_LEVEL::PUBLIC_IDENTIFIER::BULK_MULTIOMICS_COMPOSITE	NA_NOT_ESTABLISHED	16	NA_NOT_ESTABLISHED	The relation count is nonredundant after official repository-alias collapse; exact identifier pairs remain in the mapping table.
2026-08-09	REJECT_FOR_THIS_USE	references/source_metadata/cbio_sample_overlap_2026-08-08/prad_cpcg_2017.samples.json|references/source_metadata/cbio_sample_overlap_2026-08-08/prad_tcga_pan_can_atlas_2018.samples.json	3dfe85b0e535454c694273985983c785450fffc81afe9fc6b77daa0f414a532c|46eaeb2643190571e0bd4cab0b0649a8c143e1c66c6791a9dddfce31bd7b9565	OFFICIAL_EXPLICIT	https://www.cbioportal.org/api/studies/prad_cpcg_2017/samples?projection=DETAILED&pageSize=10000&pageNumber=0|https://www.cbioportal.org/api/studies/prad_tcga_pan_can_atlas_2018/samples?projection=DETAILED&pageSize=10000&pageNumber=0	PPAIR0032	SAMPLE_RECORD	EXACT_PUBLIC_SAMPLE_ID_CROSSWALK	DIRECT_PATIENT_SPECIMEN_OR_SAMPLE_IDENTITY	INDEPENDENCE_REQUIRING_COMPARISON	Pair-level biological-unit counts only. Different identity levels are not interchangeable; counts are nonadditive across pairs and do not establish a global independent-patient total.	prad_cpcg_2017	prad_cpcg_2017::ACCESSION_LEVEL::PUBLIC_IDENTIFIER::BULK_MULTIOMICS_COMPOSITE	PUBLIC_PUBLIC	GROUP_OR_EXCLUDE_BY_SOURCE_BOUND_IDENTITY_THEN_REASSESS	EXACT_AT_RECORDED_UNIT	n = 204 exact public cBioPortal sample IDs shared between the dated prad_cpcg_2017 and prad_tcga_pan_can_atlas_2018 snapshots	204	DIRECT_IDENTITY_OR_STUDY_NONINDEPENDENCE	Group by the highest supported biological identity or exclude overlapping records; verify that related records cannot cross analysis partitions; then perform a new use-specific assessment.	prad_tcga_pan_can_atlas_2018	prad_tcga_pan_can_atlas_2018::ACCESSION_LEVEL::PUBLIC_IDENTIFIER::BULK_MULTIOMICS	NA_NOT_ESTABLISHED	204	NA_NOT_ESTABLISHED	The relation count is nonredundant after official repository-alias collapse; exact identifier pairs remain in the mapping table.
2026-08-09	REJECT_FOR_THIS_USE	references/source_metadata/cbio_sample_overlap_2026-08-08/prad_p1000.samples.json|references/source_metadata/cbio_sample_overlap_2026-08-08/prad_tcga_pub.samples.json	c72904ca1ae537de7d46db80fae7437baca02517dbedc87e215e84bcc9485e4c|f768416f988d65d96ce4b2b2fd67b0c4eea31879d05838112dcf10d1f1547b79	OFFICIAL_EXPLICIT	https://www.cbioportal.org/api/studies/prad_p1000/samples?projection=DETAILED&pageSize=10000&pageNumber=0|https://www.cbioportal.org/api/studies/prad_tcga_pub/samples?projection=DETAILED&pageSize=10000&pageNumber=0	PPAIR0033	SAMPLE_RECORD	EXACT_PUBLIC_SAMPLE_ID_CROSSWALK	DIRECT_PATIENT_SPECIMEN_OR_SAMPLE_IDENTITY	INDEPENDENCE_REQUIRING_COMPARISON	Pair-level biological-unit counts only. Different identity levels are not interchangeable; counts are nonadditive across pairs and do not establish a global independent-patient total.	prad_p1000	prad_p1000::ACCESSION_LEVEL::PUBLIC_IDENTIFIER::BULK_MULTIOMICS_COMPOSITE	PUBLIC_PUBLIC	GROUP_OR_EXCLUDE_BY_SOURCE_BOUND_IDENTITY_THEN_REASSESS	EXACT_AT_RECORDED_UNIT	n = 303 exact public cBioPortal sample IDs shared between the dated prad_p1000 and prad_tcga_pub snapshots	303	DIRECT_IDENTITY_OR_STUDY_NONINDEPENDENCE	Group by the highest supported biological identity or exclude overlapping records; verify that related records cannot cross analysis partitions; then perform a new use-specific assessment.	prad_tcga_pub	prad_tcga_pub::ACCESSION_LEVEL::PUBLIC_IDENTIFIER::BULK_MULTIOMICS	NA_NOT_ESTABLISHED	303	NA_NOT_ESTABLISHED	The relation count is nonredundant after official repository-alias collapse; exact identifier pairs remain in the mapping table.
2026-08-09	REJECT_FOR_THIS_USE	references/source_metadata/cbio_sample_overlap_2026-08-08/prad_cpcg_2017.samples.json|references/source_metadata/cbio_sample_overlap_2026-08-08/prad_tcga.samples.json	3dfe85b0e535454c694273985983c785450fffc81afe9fc6b77daa0f414a532c|1f33345b62c5e4182541a3a13dbbb50b9c5eec8bc0afad0b94ea7efcefb49057	OFFICIAL_EXPLICIT	https://www.cbioportal.org/api/studies/prad_cpcg_2017/samples?projection=DETAILED&pageSize=10000&pageNumber=0|https://www.cbioportal.org/api/studies/prad_tcga/samples?projection=DETAILED&pageSize=10000&pageNumber=0	PPAIR0034	SAMPLE_RECORD	EXACT_PUBLIC_SAMPLE_ID_CROSSWALK	DIRECT_PATIENT_SPECIMEN_OR_SAMPLE_IDENTITY	INDEPENDENCE_REQUIRING_COMPARISON	Pair-level biological-unit counts only. Different identity levels are not interchangeable; counts are nonadditive across pairs and do not establish a global independent-patient total.	prad_cpcg_2017	prad_cpcg_2017::ACCESSION_LEVEL::PUBLIC_IDENTIFIER::BULK_MULTIOMICS_COMPOSITE	PUBLIC_PUBLIC	GROUP_OR_EXCLUDE_BY_SOURCE_BOUND_IDENTITY_THEN_REASSESS	EXACT_AT_RECORDED_UNIT	n = 205 exact public cBioPortal sample IDs shared between the dated prad_cpcg_2017 and prad_tcga snapshots	205	DIRECT_IDENTITY_OR_STUDY_NONINDEPENDENCE	Group by the highest supported biological identity or exclude overlapping records; verify that related records cannot cross analysis partitions; then perform a new use-specific assessment.	prad_tcga	prad_tcga::ACCESSION_LEVEL::PUBLIC_IDENTIFIER::BULK_MULTIOMICS	NA_NOT_ESTABLISHED	205	NA_NOT_ESTABLISHED	The relation count is nonredundant after official repository-alias collapse; exact identifier pairs remain in the mapping table.
2026-08-09	REJECT_FOR_THIS_USE	references/fulltext/2026-08-08/core_use_phase2_v1/CUF2Q0034.xml|references/supplements/2026-08-09/CPMQ2020/PMC4167267_SupplementaryFiles.zip|references/supplements/2026-08-09/CPMQ2020/13059_2014_439_MOESM1_ESM.txt|references/source_metadata/dbgap_accession_verification_2026-08-09/phs000447.v1.p1.study.html	bd894546ff39f7429cedca6c857f13e3787ee20235fc883c0ce81ed8f9421b8c|67dbb3f50eb6522b942815a11c4645b9371661a4db879b5fb745c112f6f3842d|3683895b6b3b68bd21660523b53e24d83c2431900f8cb2ee717cc1e52c030594|a4ab44b0f437eaafe462d6d94f58fab50a6d0fb30a9b463b29c0ea74beadcf6a	OFFICIAL_EXPLICIT	https://pmc.ncbi.nlm.nih.gov/articles/PMC4167267/|https://www.ncbi.nlm.nih.gov/projects/gap/cgi-bin/study.cgi?study_id=phs000447.v1.p1	PPAIR0035	PATIENT	OFFICIAL_PATIENT_OVERLAP_PARTIAL_RELEASE_CROSSWALK	DIRECT_PATIENT_SPECIMEN_OR_SAMPLE_IDENTITY	INDEPENDENCE_REQUIRING_COMPARISON	Pair-level biological-unit counts only. Different identity levels are not interchangeable; counts are nonadditive across pairs and do not establish a global independent-patient total.	prad_broad	prad_broad::EXACT_RELEASE::PMID:22610119|DOI:10.1038/ng.2279::BARBIERI_ET_AL_2012_PRIMARY_PROSTATE_WES_COMPONENT	PUBLIC_PUBLIC	GROUP_OR_EXCLUDE_BY_SOURCE_BOUND_IDENTITY_THEN_REASSESS	EXACT_AT_RECORDED_UNIT	n = 15 prostate patients explicitly reported as having both WES and WGS data from references 17 and 10; this is a patient count, not proof that the current portal aliases identify the same exact n = 15.	15	DIRECT_IDENTITY_OR_STUDY_NONINDEPENDENCE	Group by the highest supported biological identity or exclude overlapping records; verify that related records cannot cross analysis partitions; then perform a new use-specific assessment.	prad_broad_2013	prad_broad_2013::EXACT_RELEASE::PMID:23622249|DOI:10.1016/j.cell.2013.03.021::BACA_ET_AL_2013_PRIMARY_PROSTATE_WGS_COMPONENT	15	NA_NOT_ESTABLISHED	NA_NOT_ESTABLISHED	The relation count is nonredundant after official repository-alias collapse; exact identifier pairs remain in the mapping table.
2026-08-12	REJECT_FOR_THIS_USE	references/source_metadata/core_resource_boundary_d231_2026-08-12/GSE134073_quick.soft.txt|references/source_metadata/core_resource_boundary_d231_2026-08-12/PMC7280983.bioc.xml|references/source_metadata/unmatched_resource_crosswalk_2026-08-05/GSE134051_quick.soft.txt	e4bbfe6ffe9095579dad6ac925e9360897f672cca9da79a37deaeafde195d94b|6c353eedab27595a31c8eebb93e33e192fddfbdffda519f1078cf292013f4d50|ac3acd32e1f2a86936bdb587313cc735222d52728f927922a6fd7abf9d5fa303	OFFICIAL_EXPLICIT	https://www.ncbi.nlm.nih.gov/geo/query/acc.cgi?acc=GSE134051|https://www.ncbi.nlm.nih.gov/geo/query/acc.cgi?acc=GSE134073|https://pubmed.ncbi.nlm.nih.gov/32365858/	PPAIR0036	PATIENT	OFFICIAL_AGGREGATE_PATIENT_COHORT_CONTAINMENT_NO_ALIAS_ENUMERATION	DIRECT_PATIENT_SPECIMEN_OR_SAMPLE_IDENTITY	INDEPENDENCE_REQUIRING_COMPARISON	Pair-level biological-unit counts only. Different identity levels are not interchangeable; counts are nonadditive across pairs and do not establish a global independent-patient total.	GSE134051	GSE134051::ACCESSION_LEVEL::GEO_ACCESSION::BULK_RNA_SEQ_EXPLORATION_AND_VALIDATION_RESOURCE	PUBLIC_PUBLIC	GROUP_OR_EXCLUDE_BY_SOURCE_BOUND_IDENTITY_THEN_REASSESS	EXACT_AT_RECORDED_UNIT	n = 48 patients in the officially contained exploration cohort; supporting RNA-seq sample/assay records n = 64 are a separate unit and exact patient aliases are not publicly enumerated here	48	DIRECT_IDENTITY_OR_STUDY_NONINDEPENDENCE	Group by the highest supported biological identity or exclude overlapping records; verify that related records cannot cross analysis partitions; then perform a new use-specific assessment.	GSE134073	GSE134073::ACCESSION_LEVEL::GEO_ACCESSION::BULK_RNA_SEQ_EXPLORATION_COHORT_RESOURCE	48	NA_NOT_ESTABLISHED	NA_NOT_ESTABLISHED	Do not place the GSE134073 exploration cohort and its GSE134051 records in separate train/validation/test groups. Exact patient aliases are not yet enumerated, so the aggregate n = 48 relation must not be converted into invented IDs. The paper's inconsistent use of “validation cohort” is retained as CONFLICT; the explicit exploration-cohort containment remains supported.
2026-08-12	REJECT_FOR_THIS_USE	references/derived/dkfz_cpcg_endpoint_reconciliation_d236_v1.tsv|references/derived/core_resource_dkfz_cpcg_fingerprint_comparisons_d235_v1.tsv|references/derived/core_resource_dkfz_cpcg_shared_variants_d235_v1.tsv|references/derived/core_resource_remaining_relations_d235_v1.tsv	3928513b93d9cf9d95855e4de0139103804aac298717bf065026f60f9383f290|6b1957cdf10076c663033eabdbf74e78705ecbb048dac52986ab18a43ef3e3f4|931272ce9c63cb0f8f68aae69c81b06ea45d5fe93c5ecefac035300c8051fcf1|fa612dc4f434b75348711cc3813cf489eb63071f47bca5fef214e47ff507fab1	CONFIRMED_MOLECULAR	https://www.cbioportal.org/study/summary?id=prad_cpcg_2017|https://www.cbioportal.org/study/summary?id=prostate_dkfz_2018	PPAIR0037	PATIENT	MOLECULAR_CONFIRMED_SAME_DONOR_LOWER_BOUND_PROCESSED_MUTATION_FINGERPRINT	DIRECT_PATIENT_SPECIMEN_OR_SAMPLE_IDENTITY	INDEPENDENCE_REQUIRING_COMPARISON	Pair-level biological-unit counts only. Different identity levels are not interchangeable; counts are nonadditive across pairs and do not establish a global independent-patient total.	prad_cpcg_2017	prad_cpcg_2017::EXACT_RELEASE::CBIOPORTAL_DATAHUB_COMMIT_165bd77077b03038f9c2ee104959eb474770b2a9::BULK_WGS_WES_COMPOSITE_OVERLAP_SUPPORTED_IN_CPC_GENE_N130_AND_WEISCHENFELDT_N10_STRATA	PUBLIC_PUBLIC	GROUP_OR_EXCLUDE_BY_SOURCE_BOUND_IDENTITY_THEN_REASSESS	LOWER_BOUND	n = 37 molecularly confirmed one-to-one same-donor pair rows containing n = 37 distinct DKFZ aliases and n = 37 distinct CPCG aliases; a lower bound, not complete overlap	37	DIRECT_IDENTITY_OR_STUDY_NONINDEPENDENCE	Group by the highest supported biological identity or exclude overlapping records; verify that related records cannot cross analysis partitions; then perform a new use-specific assessment.	prostate_dkfz_2018	prostate_dkfz_2018::EXACT_RELEASE::CBIOPORTAL_DATAHUB_COMMIT_165bd77077b03038f9c2ee104959eb474770b2a9::BULK_WGS_TRANSCRIPTOME_COMPOSITE_OVERLAP_SUPPORTED_IN_OICR_AND_RESTRICTED_ICGC_EOPC_STRATA	37	NA_NOT_ESTABLISHED	NA_NOT_ESTABLISHED	Confirmed lower bound n=37; incomplete endpoint crosswalk establishes no safe subset-exclusion rule.
2026-08-13	REJECT_FOR_THIS_USE	references/source_metadata/tcga_prad_portal_audit_2026-08-05/prad_tcga.patients.json|references/source_metadata/tcga_prad_portal_audit_2026-08-05/prad_tcga_gdc.patients.json|references/derived/tcga_prad_portal_patient_membership.tsv|references/derived/tcga_prad_portal_pair_overlap.tsv|references/derived/tcga_prad_portal_provenance.validation.json	c7d70b86567b390b12bc52a5f864e13a452d60bed08a5378b4e6193b0bb6c540|3a426f1c24670eae98b0e84a6a790b817be11aa39b4c3ac7253b0a85587be89c|f8867ca487f35def234ee034b575ffeaa16e460066e31b02c9a6f6e251632bed|d92f04baf68e9b7ad3e7b307492a4c92be1f80c79526b839fd3d3b7c5c549283|336d6e75fc965e6f3155753909b3291d3f895bf3ef2988ce6bad025d18d23930	OFFICIAL_EXPLICIT	https://www.cbioportal.org/api/studies/prad_tcga/patients?projection=ID&pageSize=10000&pageNumber=0|https://www.cbioportal.org/api/studies/prad_tcga_gdc/patients?projection=ID&pageSize=10000&pageNumber=0	PPAIR0038	PATIENT	OFFICIAL_EXACT_PATIENT_ID_MEMBERSHIP_INTERSECTION	DIRECT_PATIENT_SPECIMEN_OR_SAMPLE_IDENTITY	INDEPENDENCE_REQUIRING_COMPARISON	Pair-level biological-unit counts only. Different identity levels are not interchangeable; counts are nonadditive across pairs and do not establish a global independent-patient total.	prad_tcga	prad_tcga::ACCESSION_LEVEL::PUBLIC_IDENTIFIER::BULK_MULTIOMICS	PUBLIC_PUBLIC	GROUP_OR_EXCLUDE_BY_SOURCE_BOUND_IDENTITY_THEN_REASSESS	EXACT_AT_RECORDED_UNIT	n = 500 exact public TCGA patient IDs shared by the two dated official membership sets; patient count, not sample or assay count	500	DIRECT_IDENTITY_OR_STUDY_NONINDEPENDENCE	Group by the highest supported biological identity or exclude overlapping records; verify that related records cannot cross analysis partitions; then perform a new use-specific assessment.	prad_tcga_gdc	prad_tcga_gdc::ACCESSION_LEVEL::PUBLIC_IDENTIFIER::BULK_MULTIOMICS	500	NA_NOT_ESTABLISHED	NA_NOT_ESTABLISHED	The relation count is nonredundant after official repository-alias collapse; exact identifier pairs remain in the mapping table.
2026-08-13	REJECT_FOR_THIS_USE	references/source_metadata/tcga_prad_portal_audit_2026-08-05/prad_tcga.patients.json|references/source_metadata/tcga_prad_portal_audit_2026-08-05/prad_tcga_pan_can_atlas_2018.patients.json|references/derived/tcga_prad_portal_patient_membership.tsv|references/derived/tcga_prad_portal_pair_overlap.tsv|references/derived/tcga_prad_portal_provenance.validation.json	c7d70b86567b390b12bc52a5f864e13a452d60bed08a5378b4e6193b0bb6c540|51456d83c1dc3a36c1c666992e4a7697d611f712af9ec3d9772aed5d8b384e5a|f8867ca487f35def234ee034b575ffeaa16e460066e31b02c9a6f6e251632bed|d92f04baf68e9b7ad3e7b307492a4c92be1f80c79526b839fd3d3b7c5c549283|336d6e75fc965e6f3155753909b3291d3f895bf3ef2988ce6bad025d18d23930	OFFICIAL_EXPLICIT	https://www.cbioportal.org/api/studies/prad_tcga/patients?projection=ID&pageSize=10000&pageNumber=0|https://www.cbioportal.org/api/studies/prad_tcga_pan_can_atlas_2018/patients?projection=ID&pageSize=10000&pageNumber=0	PPAIR0039	PATIENT	OFFICIAL_EXACT_PATIENT_ID_MEMBERSHIP_INTERSECTION	DIRECT_PATIENT_SPECIMEN_OR_SAMPLE_IDENTITY	INDEPENDENCE_REQUIRING_COMPARISON	Pair-level biological-unit counts only. Different identity levels are not interchangeable; counts are nonadditive across pairs and do not establish a global independent-patient total.	prad_tcga	prad_tcga::ACCESSION_LEVEL::PUBLIC_IDENTIFIER::BULK_MULTIOMICS	PUBLIC_PUBLIC	GROUP_OR_EXCLUDE_BY_SOURCE_BOUND_IDENTITY_THEN_REASSESS	EXACT_AT_RECORDED_UNIT	n = 494 exact public TCGA patient IDs shared by the two dated official membership sets; patient count, not sample or assay count	494	DIRECT_IDENTITY_OR_STUDY_NONINDEPENDENCE	Group by the highest supported biological identity or exclude overlapping records; verify that related records cannot cross analysis partitions; then perform a new use-specific assessment.	prad_tcga_pan_can_atlas_2018	prad_tcga_pan_can_atlas_2018::ACCESSION_LEVEL::PUBLIC_IDENTIFIER::BULK_MULTIOMICS	494	NA_NOT_ESTABLISHED	NA_NOT_ESTABLISHED	The relation count is nonredundant after official repository-alias collapse; exact identifier pairs remain in the mapping table.
2026-08-13	REJECT_FOR_THIS_USE	references/source_metadata/tcga_prad_portal_audit_2026-08-05/prad_tcga.patients.json|references/source_metadata/tcga_prad_portal_audit_2026-08-05/prad_tcga_pub.patients.json|references/derived/tcga_prad_portal_patient_membership.tsv|references/derived/tcga_prad_portal_pair_overlap.tsv|references/derived/tcga_prad_portal_provenance.validation.json	c7d70b86567b390b12bc52a5f864e13a452d60bed08a5378b4e6193b0bb6c540|768e9b5517c32e88886a5824c3e086212e3dbe796a9c77b8680200721690ef71|f8867ca487f35def234ee034b575ffeaa16e460066e31b02c9a6f6e251632bed|d92f04baf68e9b7ad3e7b307492a4c92be1f80c79526b839fd3d3b7c5c549283|336d6e75fc965e6f3155753909b3291d3f895bf3ef2988ce6bad025d18d23930	OFFICIAL_EXPLICIT	https://www.cbioportal.org/api/studies/prad_tcga/patients?projection=ID&pageSize=10000&pageNumber=0|https://www.cbioportal.org/api/studies/prad_tcga_pub/patients?projection=ID&pageSize=10000&pageNumber=0	PPAIR0040	PATIENT	OFFICIAL_EXACT_PATIENT_ID_MEMBERSHIP_INTERSECTION	DIRECT_PATIENT_SPECIMEN_OR_SAMPLE_IDENTITY	INDEPENDENCE_REQUIRING_COMPARISON	Pair-level biological-unit counts only. Different identity levels are not interchangeable; counts are nonadditive across pairs and do not establish a global independent-patient total.	prad_tcga	prad_tcga::ACCESSION_LEVEL::PUBLIC_IDENTIFIER::BULK_MULTIOMICS	PUBLIC_PUBLIC	GROUP_OR_EXCLUDE_BY_SOURCE_BOUND_IDENTITY_THEN_REASSESS	EXACT_AT_RECORDED_UNIT	n = 333 exact public TCGA patient IDs shared by the two dated official membership sets; patient count, not sample or assay count	333	DIRECT_IDENTITY_OR_STUDY_NONINDEPENDENCE	Group by the highest supported biological identity or exclude overlapping records; verify that related records cannot cross analysis partitions; then perform a new use-specific assessment.	prad_tcga_pub	prad_tcga_pub::ACCESSION_LEVEL::PUBLIC_IDENTIFIER::BULK_MULTIOMICS	333	NA_NOT_ESTABLISHED	NA_NOT_ESTABLISHED	The relation count is nonredundant after official repository-alias collapse; exact identifier pairs remain in the mapping table.
2026-08-13	REJECT_FOR_THIS_USE	references/source_metadata/tcga_prad_portal_audit_2026-08-05/prad_tcga.patients.json|references/source_metadata/tcga_prad_portal_audit_2026-08-05/gdc_tcga_prad_cases.json|references/derived/tcga_prad_portal_patient_membership.tsv|references/derived/tcga_prad_portal_pair_overlap.tsv|references/derived/tcga_prad_portal_provenance.validation.json	c7d70b86567b390b12bc52a5f864e13a452d60bed08a5378b4e6193b0bb6c540|5f54366c94d40e41ad4067cd88491252e9259cf2a0859d9124319e49d9151748|f8867ca487f35def234ee034b575ffeaa16e460066e31b02c9a6f6e251632bed|d92f04baf68e9b7ad3e7b307492a4c92be1f80c79526b839fd3d3b7c5c549283|336d6e75fc965e6f3155753909b3291d3f895bf3ef2988ce6bad025d18d23930	OFFICIAL_EXPLICIT	https://www.cbioportal.org/api/studies/prad_tcga/patients?projection=ID&pageSize=10000&pageNumber=0|https://api.gdc.cancer.gov/cases?filters=%7B%22op%22%3A%22in%22%2C%22content%22%3A%7B%22field%22%3A%22project.project_id%22%2C%22value%22%3A%5B%22TCGA-PRAD%22%5D%7D%7D&fields=submitter_id%2Ccase_id%2Cproject.project_id&format=JSON&size=1000	PPAIR0041	PATIENT	OFFICIAL_EXACT_PATIENT_ID_MEMBERSHIP_INTERSECTION	DIRECT_PATIENT_SPECIMEN_OR_SAMPLE_IDENTITY	INDEPENDENCE_REQUIRING_COMPARISON	Pair-level biological-unit counts only. Different identity levels are not interchangeable; counts are nonadditive across pairs and do not establish a global independent-patient total.	prad_tcga	prad_tcga::ACCESSION_LEVEL::PUBLIC_IDENTIFIER::BULK_MULTIOMICS	PUBLIC_PUBLIC	GROUP_OR_EXCLUDE_BY_SOURCE_BOUND_IDENTITY_THEN_REASSESS	EXACT_AT_RECORDED_UNIT	n = 500 exact public TCGA patient IDs shared by the two dated official membership sets; patient count, not sample or assay count	500	DIRECT_IDENTITY_OR_STUDY_NONINDEPENDENCE	Group by the highest supported biological identity or exclude overlapping records; verify that related records cannot cross analysis partitions; then perform a new use-specific assessment.	TCGA-PRAD	TCGA-PRAD::ACCESSION_LEVEL::PUBLIC_IDENTIFIER::BULK_MULTIOMICS	500	NA_NOT_ESTABLISHED	NA_NOT_ESTABLISHED	The relation count is nonredundant after official repository-alias collapse; exact identifier pairs remain in the mapping table.
2026-08-13	REJECT_FOR_THIS_USE	references/source_metadata/tcga_prad_portal_audit_2026-08-05/prad_tcga_gdc.patients.json|references/source_metadata/tcga_prad_portal_audit_2026-08-05/prad_tcga_pan_can_atlas_2018.patients.json|references/derived/tcga_prad_portal_patient_membership.tsv|references/derived/tcga_prad_portal_pair_overlap.tsv|references/derived/tcga_prad_portal_provenance.validation.json	3a426f1c24670eae98b0e84a6a790b817be11aa39b4c3ac7253b0a85587be89c|51456d83c1dc3a36c1c666992e4a7697d611f712af9ec3d9772aed5d8b384e5a|f8867ca487f35def234ee034b575ffeaa16e460066e31b02c9a6f6e251632bed|d92f04baf68e9b7ad3e7b307492a4c92be1f80c79526b839fd3d3b7c5c549283|336d6e75fc965e6f3155753909b3291d3f895bf3ef2988ce6bad025d18d23930	OFFICIAL_EXPLICIT	https://www.cbioportal.org/api/studies/prad_tcga_gdc/patients?projection=ID&pageSize=10000&pageNumber=0|https://www.cbioportal.org/api/studies/prad_tcga_pan_can_atlas_2018/patients?projection=ID&pageSize=10000&pageNumber=0	PPAIR0042	PATIENT	OFFICIAL_EXACT_PATIENT_ID_MEMBERSHIP_INTERSECTION	DIRECT_PATIENT_SPECIMEN_OR_SAMPLE_IDENTITY	INDEPENDENCE_REQUIRING_COMPARISON	Pair-level biological-unit counts only. Different identity levels are not interchangeable; counts are nonadditive across pairs and do not establish a global independent-patient total.	prad_tcga_gdc	prad_tcga_gdc::ACCESSION_LEVEL::PUBLIC_IDENTIFIER::BULK_MULTIOMICS	PUBLIC_PUBLIC	GROUP_OR_EXCLUDE_BY_SOURCE_BOUND_IDENTITY_THEN_REASSESS	EXACT_AT_RECORDED_UNIT	n = 494 exact public TCGA patient IDs shared by the two dated official membership sets; patient count, not sample or assay count	494	DIRECT_IDENTITY_OR_STUDY_NONINDEPENDENCE	Group by the highest supported biological identity or exclude overlapping records; verify that related records cannot cross analysis partitions; then perform a new use-specific assessment.	prad_tcga_pan_can_atlas_2018	prad_tcga_pan_can_atlas_2018::ACCESSION_LEVEL::PUBLIC_IDENTIFIER::BULK_MULTIOMICS	494	NA_NOT_ESTABLISHED	NA_NOT_ESTABLISHED	The relation count is nonredundant after official repository-alias collapse; exact identifier pairs remain in the mapping table.
2026-08-13	REJECT_FOR_THIS_USE	references/source_metadata/tcga_prad_portal_audit_2026-08-05/prad_tcga_gdc.patients.json|references/source_metadata/tcga_prad_portal_audit_2026-08-05/prad_tcga_pub.patients.json|references/derived/tcga_prad_portal_patient_membership.tsv|references/derived/tcga_prad_portal_pair_overlap.tsv|references/derived/tcga_prad_portal_provenance.validation.json	3a426f1c24670eae98b0e84a6a790b817be11aa39b4c3ac7253b0a85587be89c|768e9b5517c32e88886a5824c3e086212e3dbe796a9c77b8680200721690ef71|f8867ca487f35def234ee034b575ffeaa16e460066e31b02c9a6f6e251632bed|d92f04baf68e9b7ad3e7b307492a4c92be1f80c79526b839fd3d3b7c5c549283|336d6e75fc965e6f3155753909b3291d3f895bf3ef2988ce6bad025d18d23930	OFFICIAL_EXPLICIT	https://www.cbioportal.org/api/studies/prad_tcga_gdc/patients?projection=ID&pageSize=10000&pageNumber=0|https://www.cbioportal.org/api/studies/prad_tcga_pub/patients?projection=ID&pageSize=10000&pageNumber=0	PPAIR0043	PATIENT	OFFICIAL_EXACT_PATIENT_ID_MEMBERSHIP_INTERSECTION	DIRECT_PATIENT_SPECIMEN_OR_SAMPLE_IDENTITY	INDEPENDENCE_REQUIRING_COMPARISON	Pair-level biological-unit counts only. Different identity levels are not interchangeable; counts are nonadditive across pairs and do not establish a global independent-patient total.	prad_tcga_gdc	prad_tcga_gdc::ACCESSION_LEVEL::PUBLIC_IDENTIFIER::BULK_MULTIOMICS	PUBLIC_PUBLIC	GROUP_OR_EXCLUDE_BY_SOURCE_BOUND_IDENTITY_THEN_REASSESS	EXACT_AT_RECORDED_UNIT	n = 333 exact public TCGA patient IDs shared by the two dated official membership sets; patient count, not sample or assay count	333	DIRECT_IDENTITY_OR_STUDY_NONINDEPENDENCE	Group by the highest supported biological identity or exclude overlapping records; verify that related records cannot cross analysis partitions; then perform a new use-specific assessment.	prad_tcga_pub	prad_tcga_pub::ACCESSION_LEVEL::PUBLIC_IDENTIFIER::BULK_MULTIOMICS	333	NA_NOT_ESTABLISHED	NA_NOT_ESTABLISHED	The relation count is nonredundant after official repository-alias collapse; exact identifier pairs remain in the mapping table.
2026-08-13	REJECT_FOR_THIS_USE	references/source_metadata/tcga_prad_portal_audit_2026-08-05/prad_tcga_gdc.patients.json|references/source_metadata/tcga_prad_portal_audit_2026-08-05/gdc_tcga_prad_cases.json|references/derived/tcga_prad_portal_patient_membership.tsv|references/derived/tcga_prad_portal_pair_overlap.tsv|references/derived/tcga_prad_portal_provenance.validation.json	3a426f1c24670eae98b0e84a6a790b817be11aa39b4c3ac7253b0a85587be89c|5f54366c94d40e41ad4067cd88491252e9259cf2a0859d9124319e49d9151748|f8867ca487f35def234ee034b575ffeaa16e460066e31b02c9a6f6e251632bed|d92f04baf68e9b7ad3e7b307492a4c92be1f80c79526b839fd3d3b7c5c549283|336d6e75fc965e6f3155753909b3291d3f895bf3ef2988ce6bad025d18d23930	OFFICIAL_EXPLICIT	https://www.cbioportal.org/api/studies/prad_tcga_gdc/patients?projection=ID&pageSize=10000&pageNumber=0|https://api.gdc.cancer.gov/cases?filters=%7B%22op%22%3A%22in%22%2C%22content%22%3A%7B%22field%22%3A%22project.project_id%22%2C%22value%22%3A%5B%22TCGA-PRAD%22%5D%7D%7D&fields=submitter_id%2Ccase_id%2Cproject.project_id&format=JSON&size=1000	PPAIR0044	PATIENT	OFFICIAL_EXACT_PATIENT_ID_MEMBERSHIP_INTERSECTION	DIRECT_PATIENT_SPECIMEN_OR_SAMPLE_IDENTITY	INDEPENDENCE_REQUIRING_COMPARISON	Pair-level biological-unit counts only. Different identity levels are not interchangeable; counts are nonadditive across pairs and do not establish a global independent-patient total.	prad_tcga_gdc	prad_tcga_gdc::ACCESSION_LEVEL::PUBLIC_IDENTIFIER::BULK_MULTIOMICS	PUBLIC_PUBLIC	GROUP_OR_EXCLUDE_BY_SOURCE_BOUND_IDENTITY_THEN_REASSESS	EXACT_AT_RECORDED_UNIT	n = 500 exact public TCGA patient IDs shared by the two dated official membership sets; patient count, not sample or assay count	500	DIRECT_IDENTITY_OR_STUDY_NONINDEPENDENCE	Group by the highest supported biological identity or exclude overlapping records; verify that related records cannot cross analysis partitions; then perform a new use-specific assessment.	TCGA-PRAD	TCGA-PRAD::ACCESSION_LEVEL::PUBLIC_IDENTIFIER::BULK_MULTIOMICS	500	NA_NOT_ESTABLISHED	NA_NOT_ESTABLISHED	The relation count is nonredundant after official repository-alias collapse; exact identifier pairs remain in the mapping table.
2026-08-13	REJECT_FOR_THIS_USE	references/source_metadata/tcga_prad_portal_audit_2026-08-05/prad_tcga_pan_can_atlas_2018.patients.json|references/source_metadata/tcga_prad_portal_audit_2026-08-05/prad_tcga_pub.patients.json|references/derived/tcga_prad_portal_patient_membership.tsv|references/derived/tcga_prad_portal_pair_overlap.tsv|references/derived/tcga_prad_portal_provenance.validation.json	51456d83c1dc3a36c1c666992e4a7697d611f712af9ec3d9772aed5d8b384e5a|768e9b5517c32e88886a5824c3e086212e3dbe796a9c77b8680200721690ef71|f8867ca487f35def234ee034b575ffeaa16e460066e31b02c9a6f6e251632bed|d92f04baf68e9b7ad3e7b307492a4c92be1f80c79526b839fd3d3b7c5c549283|336d6e75fc965e6f3155753909b3291d3f895bf3ef2988ce6bad025d18d23930	OFFICIAL_EXPLICIT	https://www.cbioportal.org/api/studies/prad_tcga_pan_can_atlas_2018/patients?projection=ID&pageSize=10000&pageNumber=0|https://www.cbioportal.org/api/studies/prad_tcga_pub/patients?projection=ID&pageSize=10000&pageNumber=0	PPAIR0045	PATIENT	OFFICIAL_EXACT_PATIENT_ID_MEMBERSHIP_INTERSECTION	DIRECT_PATIENT_SPECIMEN_OR_SAMPLE_IDENTITY	INDEPENDENCE_REQUIRING_COMPARISON	Pair-level biological-unit counts only. Different identity levels are not interchangeable; counts are nonadditive across pairs and do not establish a global independent-patient total.	prad_tcga_pan_can_atlas_2018	prad_tcga_pan_can_atlas_2018::ACCESSION_LEVEL::PUBLIC_IDENTIFIER::BULK_MULTIOMICS	PUBLIC_PUBLIC	GROUP_OR_EXCLUDE_BY_SOURCE_BOUND_IDENTITY_THEN_REASSESS	EXACT_AT_RECORDED_UNIT	n = 333 exact public TCGA patient IDs shared by the two dated official membership sets; patient count, not sample or assay count	333	DIRECT_IDENTITY_OR_STUDY_NONINDEPENDENCE	Group by the highest supported biological identity or exclude overlapping records; verify that related records cannot cross analysis partitions; then perform a new use-specific assessment.	prad_tcga_pub	prad_tcga_pub::ACCESSION_LEVEL::PUBLIC_IDENTIFIER::BULK_MULTIOMICS	333	NA_NOT_ESTABLISHED	NA_NOT_ESTABLISHED	The relation count is nonredundant after official repository-alias collapse; exact identifier pairs remain in the mapping table.
2026-08-13	REJECT_FOR_THIS_USE	references/source_metadata/tcga_prad_portal_audit_2026-08-05/prad_tcga_pan_can_atlas_2018.patients.json|references/source_metadata/tcga_prad_portal_audit_2026-08-05/gdc_tcga_prad_cases.json|references/derived/tcga_prad_portal_patient_membership.tsv|references/derived/tcga_prad_portal_pair_overlap.tsv|references/derived/tcga_prad_portal_provenance.validation.json	51456d83c1dc3a36c1c666992e4a7697d611f712af9ec3d9772aed5d8b384e5a|5f54366c94d40e41ad4067cd88491252e9259cf2a0859d9124319e49d9151748|f8867ca487f35def234ee034b575ffeaa16e460066e31b02c9a6f6e251632bed|d92f04baf68e9b7ad3e7b307492a4c92be1f80c79526b839fd3d3b7c5c549283|336d6e75fc965e6f3155753909b3291d3f895bf3ef2988ce6bad025d18d23930	OFFICIAL_EXPLICIT	https://www.cbioportal.org/api/studies/prad_tcga_pan_can_atlas_2018/patients?projection=ID&pageSize=10000&pageNumber=0|https://api.gdc.cancer.gov/cases?filters=%7B%22op%22%3A%22in%22%2C%22content%22%3A%7B%22field%22%3A%22project.project_id%22%2C%22value%22%3A%5B%22TCGA-PRAD%22%5D%7D%7D&fields=submitter_id%2Ccase_id%2Cproject.project_id&format=JSON&size=1000	PPAIR0046	PATIENT	OFFICIAL_EXACT_PATIENT_ID_MEMBERSHIP_INTERSECTION	DIRECT_PATIENT_SPECIMEN_OR_SAMPLE_IDENTITY	INDEPENDENCE_REQUIRING_COMPARISON	Pair-level biological-unit counts only. Different identity levels are not interchangeable; counts are nonadditive across pairs and do not establish a global independent-patient total.	prad_tcga_pan_can_atlas_2018	prad_tcga_pan_can_atlas_2018::ACCESSION_LEVEL::PUBLIC_IDENTIFIER::BULK_MULTIOMICS	PUBLIC_PUBLIC	GROUP_OR_EXCLUDE_BY_SOURCE_BOUND_IDENTITY_THEN_REASSESS	EXACT_AT_RECORDED_UNIT	n = 494 exact public TCGA patient IDs shared by the two dated official membership sets; patient count, not sample or assay count	494	DIRECT_IDENTITY_OR_STUDY_NONINDEPENDENCE	Group by the highest supported biological identity or exclude overlapping records; verify that related records cannot cross analysis partitions; then perform a new use-specific assessment.	TCGA-PRAD	TCGA-PRAD::ACCESSION_LEVEL::PUBLIC_IDENTIFIER::BULK_MULTIOMICS	494	NA_NOT_ESTABLISHED	NA_NOT_ESTABLISHED	The relation count is nonredundant after official repository-alias collapse; exact identifier pairs remain in the mapping table.
2026-08-13	REJECT_FOR_THIS_USE	references/source_metadata/tcga_prad_portal_audit_2026-08-05/prad_tcga_pub.patients.json|references/source_metadata/tcga_prad_portal_audit_2026-08-05/gdc_tcga_prad_cases.json|references/derived/tcga_prad_portal_patient_membership.tsv|references/derived/tcga_prad_portal_pair_overlap.tsv|references/derived/tcga_prad_portal_provenance.validation.json	768e9b5517c32e88886a5824c3e086212e3dbe796a9c77b8680200721690ef71|5f54366c94d40e41ad4067cd88491252e9259cf2a0859d9124319e49d9151748|f8867ca487f35def234ee034b575ffeaa16e460066e31b02c9a6f6e251632bed|d92f04baf68e9b7ad3e7b307492a4c92be1f80c79526b839fd3d3b7c5c549283|336d6e75fc965e6f3155753909b3291d3f895bf3ef2988ce6bad025d18d23930	OFFICIAL_EXPLICIT	https://www.cbioportal.org/api/studies/prad_tcga_pub/patients?projection=ID&pageSize=10000&pageNumber=0|https://api.gdc.cancer.gov/cases?filters=%7B%22op%22%3A%22in%22%2C%22content%22%3A%7B%22field%22%3A%22project.project_id%22%2C%22value%22%3A%5B%22TCGA-PRAD%22%5D%7D%7D&fields=submitter_id%2Ccase_id%2Cproject.project_id&format=JSON&size=1000	PPAIR0047	PATIENT	OFFICIAL_EXACT_PATIENT_ID_MEMBERSHIP_INTERSECTION	DIRECT_PATIENT_SPECIMEN_OR_SAMPLE_IDENTITY	INDEPENDENCE_REQUIRING_COMPARISON	Pair-level biological-unit counts only. Different identity levels are not interchangeable; counts are nonadditive across pairs and do not establish a global independent-patient total.	prad_tcga_pub	prad_tcga_pub::ACCESSION_LEVEL::PUBLIC_IDENTIFIER::BULK_MULTIOMICS	PUBLIC_PUBLIC	GROUP_OR_EXCLUDE_BY_SOURCE_BOUND_IDENTITY_THEN_REASSESS	EXACT_AT_RECORDED_UNIT	n = 333 exact public TCGA patient IDs shared by the two dated official membership sets; patient count, not sample or assay count	333	DIRECT_IDENTITY_OR_STUDY_NONINDEPENDENCE	Group by the highest supported biological identity or exclude overlapping records; verify that related records cannot cross analysis partitions; then perform a new use-specific assessment.	TCGA-PRAD	TCGA-PRAD::ACCESSION_LEVEL::PUBLIC_IDENTIFIER::BULK_MULTIOMICS	333	NA_NOT_ESTABLISHED	NA_NOT_ESTABLISHED	The relation count is nonredundant after official repository-alias collapse; exact identifier pairs remain in the mapping table.
2026-08-16	REJECT_FOR_THIS_USE	references/source_metadata/d265_fam001_tcga_followup_2026-08-15/prad_cpcg_2017.patients.json|references/source_metadata/d265_fam001_tcga_followup_2026-08-15/prad_tcga_gdc.patients.json|references/source_metadata/d265_fam001_tcga_followup_2026-08-15/prad_cpcg_2017.patient_ids.txt|references/source_metadata/d265_fam001_tcga_followup_2026-08-15/prad_tcga_gdc.patient_ids.txt|references/derived/d265_fam001_remaining_relations_v1/NIRF14915AE457C.shared_patient_ids.txt|references/derived/d265_fam001_remaining_relations_v1/remaining_fam001_relation_revalidation.tsv	15f2ddcf37e25b264c5239e81318f6b0e49cfac6175476b82c599289f92f0d13|f8a88765e3ab26dd5ad797e49135cbbf613cdd883fd38d67c4c78c4236f918c7|c0110c41b72c0ae4c1a3fa490ae51e1c5be80b1d7727b1e5bcb4d75f19b47141|0a4e7ddd78dbdaaae06f354e9996ab84cb502bdaa99680579c49f5540eeb882a|8ec55b2d61f532ccdfae9d7a91434b215964463077683eb00abd1b6ae7dc660d|30f4280bdfb748b0fea4fe1a38d67cd00ae99d6b9a3ab0bb7ebe7fca1c39a467	OFFICIAL_EXPLICIT	https://www.cbioportal.org/api/studies/prad_cpcg_2017/patients?projection=ID&pageSize=10000&pageNumber=0|https://www.cbioportal.org/api/studies/prad_tcga_gdc/patients?projection=ID&pageSize=10000&pageNumber=0	PPAIR0048	PATIENT	OFFICIAL_EXACT_PATIENT_ID_MEMBERSHIP_INTERSECTION	DIRECT_PATIENT_SPECIMEN_OR_SAMPLE_IDENTITY	INDEPENDENCE_REQUIRING_COMPARISON	Pair-level biological-unit counts only. Different identity levels are not interchangeable; counts are nonadditive across pairs and do not establish a global independent-patient total.	prad_cpcg_2017	prad_cpcg_2017::ACCESSION_LEVEL::PUBLIC_IDENTIFIER::BULK_MULTIOMICS_COMPOSITE	PUBLIC_PUBLIC	GROUP_OR_EXCLUDE_BY_SOURCE_BOUND_IDENTITY_THEN_REASSESS	EXACT_AT_RECORDED_UNIT	n = 205 exact public cBioPortal patient IDs shared by the two current official endpoint membership sets; patient count, not specimen, sample, assay or file count	205	DIRECT_IDENTITY_OR_STUDY_NONINDEPENDENCE	Group by the highest supported biological identity or exclude overlapping records; verify that related records cannot cross analysis partitions; then perform a new use-specific assessment.	prad_tcga_gdc	prad_tcga_gdc::ACCESSION_LEVEL::PUBLIC_IDENTIFIER::BULK_MULTIOMICS	205	NA_NOT_ESTABLISHED	NA_NOT_ESTABLISHED	The relation count is nonredundant after official repository-alias collapse; exact identifier pairs remain in the mapping table.
2026-08-16	REJECT_FOR_THIS_USE	references/source_metadata/d265_fam001_tcga_followup_2026-08-15/prad_cpcg_2017.patients.json|references/source_metadata/d265_fam001_tcga_followup_2026-08-15/prad_tcga_pub.patients.json|references/source_metadata/d265_fam001_tcga_followup_2026-08-15/prad_cpcg_2017.patient_ids.txt|references/source_metadata/d265_fam001_tcga_followup_2026-08-15/prad_tcga_pub.patient_ids.txt|references/derived/d265_fam001_remaining_relations_v1/NIRBB954FEFE15B.shared_patient_ids.txt|references/derived/d265_fam001_remaining_relations_v1/remaining_fam001_relation_revalidation.tsv	15f2ddcf37e25b264c5239e81318f6b0e49cfac6175476b82c599289f92f0d13|64cbf58e17d1553d7098616d39df824c2de18f461ff87296d01278ff57e3d516|c0110c41b72c0ae4c1a3fa490ae51e1c5be80b1d7727b1e5bcb4d75f19b47141|e79c97b081561a199a2477ddd79c1258fa83820e0fca1d120976500029a45636|5157e91d7423a9f58b44ae5e211b3f2d9ae1e50d328e44a48f30f7115bd62cd6|30f4280bdfb748b0fea4fe1a38d67cd00ae99d6b9a3ab0bb7ebe7fca1c39a467	OFFICIAL_EXPLICIT	https://www.cbioportal.org/api/studies/prad_cpcg_2017/patients?projection=ID&pageSize=10000&pageNumber=0|https://www.cbioportal.org/api/studies/prad_tcga_pub/patients?projection=ID&pageSize=10000&pageNumber=0	PPAIR0049	PATIENT	OFFICIAL_EXACT_PATIENT_ID_MEMBERSHIP_INTERSECTION	DIRECT_PATIENT_SPECIMEN_OR_SAMPLE_IDENTITY	INDEPENDENCE_REQUIRING_COMPARISON	Pair-level biological-unit counts only. Different identity levels are not interchangeable; counts are nonadditive across pairs and do not establish a global independent-patient total.	prad_cpcg_2017	prad_cpcg_2017::ACCESSION_LEVEL::PUBLIC_IDENTIFIER::BULK_MULTIOMICS_COMPOSITE	PUBLIC_PUBLIC	GROUP_OR_EXCLUDE_BY_SOURCE_BOUND_IDENTITY_THEN_REASSESS	EXACT_AT_RECORDED_UNIT	n = 150 exact public cBioPortal patient IDs shared by the two current official endpoint membership sets; patient count, not specimen, sample, assay or file count	150	DIRECT_IDENTITY_OR_STUDY_NONINDEPENDENCE	Group by the highest supported biological identity or exclude overlapping records; verify that related records cannot cross analysis partitions; then perform a new use-specific assessment.	prad_tcga_pub	prad_tcga_pub::ACCESSION_LEVEL::PUBLIC_IDENTIFIER::BULK_MULTIOMICS	150	NA_NOT_ESTABLISHED	NA_NOT_ESTABLISHED	The relation count is nonredundant after official repository-alias collapse; exact identifier pairs remain in the mapping table.
2026-08-16	REJECT_FOR_THIS_USE	references/source_metadata/d265_fam001_tcga_followup_2026-08-15/prad_p1000.patients.json|references/source_metadata/d265_fam001_tcga_followup_2026-08-15/prad_tcga_gdc.patients.json|references/source_metadata/d265_fam001_tcga_followup_2026-08-15/prad_p1000.patient_ids.txt|references/source_metadata/d265_fam001_tcga_followup_2026-08-15/prad_tcga_gdc.patient_ids.txt|references/derived/d265_fam001_remaining_relations_v1/NIRE80B286E28D3.shared_patient_ids.txt|references/derived/d265_fam001_remaining_relations_v1/remaining_fam001_relation_revalidation.tsv	db69928c463a1a7c1ff332d6b89913452d463bbbf5a23e62ec39202bf7b064ad|f8a88765e3ab26dd5ad797e49135cbbf613cdd883fd38d67c4c78c4236f918c7|a3a85acaccc70c900eb703f37bbc74961a7399622dd6de51433c978d33d70613|0a4e7ddd78dbdaaae06f354e9996ab84cb502bdaa99680579c49f5540eeb882a|d681f8ff27937f7badc18d0e0bdda8da66ded00b63f2d39be55405cdda296f5c|30f4280bdfb748b0fea4fe1a38d67cd00ae99d6b9a3ab0bb7ebe7fca1c39a467	OFFICIAL_EXPLICIT	https://www.cbioportal.org/api/studies/prad_p1000/patients?projection=ID&pageSize=10000&pageNumber=0|https://www.cbioportal.org/api/studies/prad_tcga_gdc/patients?projection=ID&pageSize=10000&pageNumber=0	PPAIR0050	PATIENT	OFFICIAL_EXACT_PATIENT_ID_MEMBERSHIP_INTERSECTION	DIRECT_PATIENT_SPECIMEN_OR_SAMPLE_IDENTITY	INDEPENDENCE_REQUIRING_COMPARISON	Pair-level biological-unit counts only. Different identity levels are not interchangeable; counts are nonadditive across pairs and do not establish a global independent-patient total.	prad_p1000	prad_p1000::ACCESSION_LEVEL::PUBLIC_IDENTIFIER::BULK_MULTIOMICS_COMPOSITE	PUBLIC_PUBLIC	GROUP_OR_EXCLUDE_BY_SOURCE_BOUND_IDENTITY_THEN_REASSESS	EXACT_AT_RECORDED_UNIT	n = 457 exact public cBioPortal patient IDs shared by the two current official endpoint membership sets; patient count, not specimen, sample, assay or file count	457	DIRECT_IDENTITY_OR_STUDY_NONINDEPENDENCE	Group by the highest supported biological identity or exclude overlapping records; verify that related records cannot cross analysis partitions; then perform a new use-specific assessment.	prad_tcga_gdc	prad_tcga_gdc::ACCESSION_LEVEL::PUBLIC_IDENTIFIER::BULK_MULTIOMICS	457	NA_NOT_ESTABLISHED	NA_NOT_ESTABLISHED	The relation count is nonredundant after official repository-alias collapse; exact identifier pairs remain in the mapping table.
2026-08-16	REJECT_FOR_THIS_USE	references/source_metadata/d266_fam018_msk_followup_2026-08-15/prad_cdk12_mskcc_2020.patients.json|references/source_metadata/d266_fam018_msk_followup_2026-08-15/prad_idhmut_msk_2025.patients.json|references/source_metadata/d266_fam018_msk_followup_2026-08-15/prad_cdk12_mskcc_2020.study.json|references/source_metadata/d266_fam018_msk_followup_2026-08-15/prad_idhmut_msk_2025.study.json|references/source_metadata/d266_fam018_msk_followup_2026-08-15/prad_cdk12_mskcc_2020.patient_ids.txt|references/source_metadata/d266_fam018_msk_followup_2026-08-15/prad_idhmut_msk_2025.patient_ids.txt|references/derived/d266_fam018_msk_revalidation_v1/NIR976B916A88B4.shared_patient_ids.txt|references/derived/d266_fam018_msk_revalidation_v1/fam018_pair_revalidation.tsv	918cc261d49903ae8b1607889a717030cdb3da8f6ed8422b931bc26c52ce80e4|c479daccc9abcde419c0ba1233c4809b2d935ab892f59479558ae44443db11d5|1f15cca2333a80f0761d014740371cb953008ee8c60f6603f4546d6c42c82460|2aa552989ab7c67e74a9f5748b65e9c6cb16a13993947d817a95acdabbf01c7d|daee1c5a5d503eee479c6d806d06d9cae56139ba1aa0974464cb2eaddb67b440|f00f1965406f8f33a797b1b1f9ccefdd86964d3da2b33aa79625bd589539596b|03e376b163ce703f25bd51330c31753ed288ed21fbb699c0db633b07b11faa1c|ed67b1b1930e34dfb0c8c8da5310be896ac8fe017668e829875f89e5fb4e8dfa	OFFICIAL_EXPLICIT	https://www.cbioportal.org/api/studies/prad_cdk12_mskcc_2020/patients?projection=ID&pageSize=10000&pageNumber=0|https://www.cbioportal.org/api/studies/prad_idhmut_msk_2025/patients?projection=ID&pageSize=10000&pageNumber=0	PPAIR0051	PATIENT	OFFICIAL_EXACT_PUBLIC_PATIENT_ID_PARTIAL_OVERLAP	DIRECT_PATIENT_SPECIMEN_OR_SAMPLE_IDENTITY	INDEPENDENCE_REQUIRING_COMPARISON	Pair-level biological-unit counts only. Different identity levels are not interchangeable; counts are nonadditive across pairs and do not establish a global independent-patient total.	prad_cdk12_mskcc_2020	prad_cdk12_mskcc_2020::EXACT_RELEASE::prad_cdk12_mskcc_2020::CBIOPORTAL_BULK_GENOMICS_RELEASE	PUBLIC_PUBLIC	GROUP_OR_EXCLUDE_BY_SOURCE_BOUND_IDENTITY_THEN_REASSESS	EXACT_AT_RECORDED_UNIT	n = 20 exact public cBioPortal patient IDs shared by the two current official study membership sets; patient count, not specimen, sample, assay or file count	20	DIRECT_IDENTITY_OR_STUDY_NONINDEPENDENCE	Group by the highest supported biological identity or exclude overlapping records; verify that related records cannot cross analysis partitions; then perform a new use-specific assessment.	prad_idhmut_msk_2025	prad_idhmut_msk_2025::EXACT_RELEASE::prad_idhmut_msk_2025::CBIOPORTAL_BULK_GENOMICS_RELEASE	20	NA_NOT_ESTABLISHED	NA_NOT_ESTABLISHED	The relation count is nonredundant after official repository-alias collapse; exact identifier pairs remain in the mapping table.
2026-08-16	REJECT_FOR_THIS_USE	references/source_metadata/d266_fam018_msk_followup_2026-08-15/prad_cdk12_mskcc_2020.patients.json|references/source_metadata/d266_fam018_msk_followup_2026-08-15/prad_mcspc_mskcc_2020.patients.json|references/source_metadata/d266_fam018_msk_followup_2026-08-15/prad_cdk12_mskcc_2020.study.json|references/source_metadata/d266_fam018_msk_followup_2026-08-15/prad_mcspc_mskcc_2020.study.json|references/source_metadata/d266_fam018_msk_followup_2026-08-15/prad_cdk12_mskcc_2020.patient_ids.txt|references/source_metadata/d266_fam018_msk_followup_2026-08-15/prad_mcspc_mskcc_2020.patient_ids.txt|references/derived/d266_fam018_msk_revalidation_v1/NIRFA462263AE79.shared_patient_ids.txt|references/derived/d266_fam018_msk_revalidation_v1/fam018_pair_revalidation.tsv	918cc261d49903ae8b1607889a717030cdb3da8f6ed8422b931bc26c52ce80e4|ad8b0103311d98171f9e34ecd7b704f73d366d6960e38b4ba9e07416ec5493f2|1f15cca2333a80f0761d014740371cb953008ee8c60f6603f4546d6c42c82460|987e323c42d6540b3145e496a31a8dbfc34db59a646a4f9b9e91f166e5dba123|daee1c5a5d503eee479c6d806d06d9cae56139ba1aa0974464cb2eaddb67b440|1c28ae946330236beea29ebb185d01d44d6eb22e43e0acaa3d982ffb2beb5ede|b6c80d2c623b06e74f378c877f547dde4bb86c9bef7e13dfee56ba778c6e4688|ed67b1b1930e34dfb0c8c8da5310be896ac8fe017668e829875f89e5fb4e8dfa	OFFICIAL_EXPLICIT	https://www.cbioportal.org/api/studies/prad_cdk12_mskcc_2020/patients?projection=ID&pageSize=10000&pageNumber=0|https://www.cbioportal.org/api/studies/prad_mcspc_mskcc_2020/patients?projection=ID&pageSize=10000&pageNumber=0	PPAIR0052	PATIENT	OFFICIAL_EXACT_PUBLIC_PATIENT_ID_PARTIAL_OVERLAP	DIRECT_PATIENT_SPECIMEN_OR_SAMPLE_IDENTITY	INDEPENDENCE_REQUIRING_COMPARISON	Pair-level biological-unit counts only. Different identity levels are not interchangeable; counts are nonadditive across pairs and do not establish a global independent-patient total.	prad_cdk12_mskcc_2020	prad_cdk12_mskcc_2020::EXACT_RELEASE::prad_cdk12_mskcc_2020::CBIOPORTAL_BULK_GENOMICS_RELEASE	PUBLIC_PUBLIC	GROUP_OR_EXCLUDE_BY_SOURCE_BOUND_IDENTITY_THEN_REASSESS	EXACT_AT_RECORDED_UNIT	n = 408 exact public cBioPortal patient IDs shared by the two current official study membership sets; patient count, not specimen, sample, assay or file count	408	DIRECT_IDENTITY_OR_STUDY_NONINDEPENDENCE	Group by the highest supported biological identity or exclude overlapping records; verify that related records cannot cross analysis partitions; then perform a new use-specific assessment.	prad_mcspc_mskcc_2020	prad_mcspc_mskcc_2020::EXACT_RELEASE::prad_mcspc_mskcc_2020::CBIOPORTAL_BULK_GENOMICS_RELEASE	408	NA_NOT_ESTABLISHED	NA_NOT_ESTABLISHED	The relation count is nonredundant after official repository-alias collapse; exact identifier pairs remain in the mapping table.
2026-08-16	REJECT_FOR_THIS_USE	references/source_metadata/d266_fam018_msk_followup_2026-08-15/prad_cdk12_mskcc_2020.patients.json|references/source_metadata/d266_fam018_msk_followup_2026-08-15/prad_msk_2025.patients.json|references/source_metadata/d266_fam018_msk_followup_2026-08-15/prad_cdk12_mskcc_2020.study.json|references/source_metadata/d266_fam018_msk_followup_2026-08-15/prad_msk_2025.study.json|references/source_metadata/d266_fam018_msk_followup_2026-08-15/prad_cdk12_mskcc_2020.patient_ids.txt|references/source_metadata/d266_fam018_msk_followup_2026-08-15/prad_msk_2025.patient_ids.txt|references/derived/d266_fam018_msk_revalidation_v1/NIRB1A9EE40B312.shared_patient_ids.txt|references/derived/d266_fam018_msk_revalidation_v1/fam018_pair_revalidation.tsv	918cc261d49903ae8b1607889a717030cdb3da8f6ed8422b931bc26c52ce80e4|014c76a96e1213caff906df41ea6064ada756033bd97b742a7d57714dd16ac9f|1f15cca2333a80f0761d014740371cb953008ee8c60f6603f4546d6c42c82460|674284d07be545c823947b7e0c7441d15836ad03cb8786389f0ae40c5e9a7508|daee1c5a5d503eee479c6d806d06d9cae56139ba1aa0974464cb2eaddb67b440|244bef184757fa1d404de37e7c4d2fe1a15aedd22e295fd2e6d96d6dc09a19ae|8e2c8414d3044e05688d91d0ebed70a40409bd5313ac05a9027718defa4021c0|ed67b1b1930e34dfb0c8c8da5310be896ac8fe017668e829875f89e5fb4e8dfa	OFFICIAL_EXPLICIT	https://www.cbioportal.org/api/studies/prad_cdk12_mskcc_2020/patients?projection=ID&pageSize=10000&pageNumber=0|https://www.cbioportal.org/api/studies/prad_msk_2025/patients?projection=ID&pageSize=10000&pageNumber=0	PPAIR0053	PATIENT	OFFICIAL_EXACT_PUBLIC_PATIENT_ID_PARTIAL_OVERLAP	DIRECT_PATIENT_SPECIMEN_OR_SAMPLE_IDENTITY	INDEPENDENCE_REQUIRING_COMPARISON	Pair-level biological-unit counts only. Different identity levels are not interchangeable; counts are nonadditive across pairs and do not establish a global independent-patient total.	prad_cdk12_mskcc_2020	prad_cdk12_mskcc_2020::EXACT_RELEASE::prad_cdk12_mskcc_2020::CBIOPORTAL_BULK_GENOMICS_RELEASE	PUBLIC_PUBLIC	GROUP_OR_EXCLUDE_BY_SOURCE_BOUND_IDENTITY_THEN_REASSESS	EXACT_AT_RECORDED_UNIT	n = 71 exact public cBioPortal patient IDs shared by the two current official study membership sets; patient count, not specimen, sample, assay or file count	71	DIRECT_IDENTITY_OR_STUDY_NONINDEPENDENCE	Group by the highest supported biological identity or exclude overlapping records; verify that related records cannot cross analysis partitions; then perform a new use-specific assessment.	prad_msk_2025	prad_msk_2025::EXACT_RELEASE::prad_msk_2025::CBIOPORTAL_BULK_GENOMICS_RELEASE	71	NA_NOT_ESTABLISHED	NA_NOT_ESTABLISHED	The relation count is nonredundant after official repository-alias collapse; exact identifier pairs remain in the mapping table.
2026-08-16	REJECT_FOR_THIS_USE	references/source_metadata/d266_fam018_msk_followup_2026-08-15/prad_cdk12_mskcc_2020.patients.json|references/source_metadata/d266_fam018_msk_followup_2026-08-15/prad_msk_stopsack_2021.patients.json|references/source_metadata/d266_fam018_msk_followup_2026-08-15/prad_cdk12_mskcc_2020.study.json|references/source_metadata/d266_fam018_msk_followup_2026-08-15/prad_msk_stopsack_2021.study.json|references/source_metadata/d266_fam018_msk_followup_2026-08-15/prad_cdk12_mskcc_2020.patient_ids.txt|references/source_metadata/d266_fam018_msk_followup_2026-08-15/prad_msk_stopsack_2021.patient_ids.txt|references/derived/d266_fam018_msk_revalidation_v1/NIREB1F49ABD20B.shared_patient_ids.txt|references/derived/d266_fam018_msk_revalidation_v1/fam018_pair_revalidation.tsv	918cc261d49903ae8b1607889a717030cdb3da8f6ed8422b931bc26c52ce80e4|8ee96079cf43531b0a4eec5c6745003d649003f3cf7084fd0364f677a430a252|1f15cca2333a80f0761d014740371cb953008ee8c60f6603f4546d6c42c82460|92237fdec60132dddfa05906bddf7d02d992628c677bf4055b821e21c1e12830|daee1c5a5d503eee479c6d806d06d9cae56139ba1aa0974464cb2eaddb67b440|893b234962f3ac60c13d240fcc86716e3866bf7ad0b274caeb4e4336735e74c1|d1f31a36ba0a18e7463a66c91d3f0b19ddc74f5cd2cad3c73a3f3809a3ae5afc|ed67b1b1930e34dfb0c8c8da5310be896ac8fe017668e829875f89e5fb4e8dfa	OFFICIAL_EXPLICIT	https://www.cbioportal.org/api/studies/prad_cdk12_mskcc_2020/patients?projection=ID&pageSize=10000&pageNumber=0|https://www.cbioportal.org/api/studies/prad_msk_stopsack_2021/patients?projection=ID&pageSize=10000&pageNumber=0	PPAIR0054	PATIENT	OFFICIAL_EXACT_PUBLIC_PATIENT_ID_PARTIAL_OVERLAP	DIRECT_PATIENT_SPECIMEN_OR_SAMPLE_IDENTITY	INDEPENDENCE_REQUIRING_COMPARISON	Pair-level biological-unit counts only. Different identity levels are not interchangeable; counts are nonadditive across pairs and do not establish a global independent-patient total.	prad_cdk12_mskcc_2020	prad_cdk12_mskcc_2020::EXACT_RELEASE::prad_cdk12_mskcc_2020::CBIOPORTAL_BULK_GENOMICS_RELEASE	PUBLIC_PUBLIC	GROUP_OR_EXCLUDE_BY_SOURCE_BOUND_IDENTITY_THEN_REASSESS	EXACT_AT_RECORDED_UNIT	n = 1353 exact public cBioPortal patient IDs shared by the two current official study membership sets; patient count, not specimen, sample, assay or file count	1353	DIRECT_IDENTITY_OR_STUDY_NONINDEPENDENCE	Group by the highest supported biological identity or exclude overlapping records; verify that related records cannot cross analysis partitions; then perform a new use-specific assessment.	prad_msk_stopsack_2021	prad_msk_stopsack_2021::EXACT_RELEASE::prad_msk_stopsack_2021::CBIOPORTAL_BULK_GENOMICS_RELEASE	1353	NA_NOT_ESTABLISHED	NA_NOT_ESTABLISHED	The relation count is nonredundant after official repository-alias collapse; exact identifier pairs remain in the mapping table.
2026-08-16	REJECT_FOR_THIS_USE	references/source_metadata/d266_fam018_msk_followup_2026-08-15/prad_cdk12_mskcc_2020.patients.json|references/source_metadata/d266_fam018_msk_followup_2026-08-15/prad_mskcc_2017.patients.json|references/source_metadata/d266_fam018_msk_followup_2026-08-15/prad_cdk12_mskcc_2020.study.json|references/source_metadata/d266_fam018_msk_followup_2026-08-15/prad_mskcc_2017.study.json|references/source_metadata/d266_fam018_msk_followup_2026-08-15/prad_cdk12_mskcc_2020.patient_ids.txt|references/source_metadata/d266_fam018_msk_followup_2026-08-15/prad_mskcc_2017.patient_ids.txt|references/derived/d266_fam018_msk_revalidation_v1/NIR2C882B40F368.shared_patient_ids.txt|references/derived/d266_fam018_msk_revalidation_v1/fam018_pair_revalidation.tsv	918cc261d49903ae8b1607889a717030cdb3da8f6ed8422b931bc26c52ce80e4|55a8df9b0e8ddad981df9c973cf9ace96f7bbc08329a2a934d515bfdeb49e6f9|1f15cca2333a80f0761d014740371cb953008ee8c60f6603f4546d6c42c82460|a8ef1f88dc83bfa90b31f756b9acc458608616560d5ac1f3e13a72e943a164ff|daee1c5a5d503eee479c6d806d06d9cae56139ba1aa0974464cb2eaddb67b440|af694464ccd81a9638f676728c8ff138ddadd96a92467921970049638cd0e7f1|8741beca9da21427786d5e83754c58f6e93725140b7b403773568755859b22cc|ed67b1b1930e34dfb0c8c8da5310be896ac8fe017668e829875f89e5fb4e8dfa	OFFICIAL_EXPLICIT	https://www.cbioportal.org/api/studies/prad_cdk12_mskcc_2020/patients?projection=ID&pageSize=10000&pageNumber=0|https://www.cbioportal.org/api/studies/prad_mskcc_2017/patients?projection=ID&pageSize=10000&pageNumber=0	PPAIR0055	PATIENT	OFFICIAL_EXACT_PUBLIC_PATIENT_ID_PARTIAL_OVERLAP	DIRECT_PATIENT_SPECIMEN_OR_SAMPLE_IDENTITY	INDEPENDENCE_REQUIRING_COMPARISON	Pair-level biological-unit counts only. Different identity levels are not interchangeable; counts are nonadditive across pairs and do not establish a global independent-patient total.	prad_cdk12_mskcc_2020	prad_cdk12_mskcc_2020::EXACT_RELEASE::prad_cdk12_mskcc_2020::CBIOPORTAL_BULK_GENOMICS_RELEASE	PUBLIC_PUBLIC	GROUP_OR_EXCLUDE_BY_SOURCE_BOUND_IDENTITY_THEN_REASSESS	EXACT_AT_RECORDED_UNIT	n = 435 exact public cBioPortal patient IDs shared by the two current official study membership sets; patient count, not specimen, sample, assay or file count	435	DIRECT_IDENTITY_OR_STUDY_NONINDEPENDENCE	Group by the highest supported biological identity or exclude overlapping records; verify that related records cannot cross analysis partitions; then perform a new use-specific assessment.	prad_mskcc_2017	prad_mskcc_2017::EXACT_RELEASE::prad_mskcc_2017::CBIOPORTAL_BULK_GENOMICS_RELEASE	435	NA_NOT_ESTABLISHED	NA_NOT_ESTABLISHED	The relation count is nonredundant after official repository-alias collapse; exact identifier pairs remain in the mapping table.
2026-08-16	REJECT_FOR_THIS_USE	references/source_metadata/d266_fam018_msk_followup_2026-08-15/prad_cdk12_mskcc_2020.patients.json|references/source_metadata/d266_fam018_msk_followup_2026-08-15/prad_pik3r1_msk_2021.patients.json|references/source_metadata/d266_fam018_msk_followup_2026-08-15/prad_cdk12_mskcc_2020.study.json|references/source_metadata/d266_fam018_msk_followup_2026-08-15/prad_pik3r1_msk_2021.study.json|references/source_metadata/d266_fam018_msk_followup_2026-08-15/prad_cdk12_mskcc_2020.patient_ids.txt|references/source_metadata/d266_fam018_msk_followup_2026-08-15/prad_pik3r1_msk_2021.patient_ids.txt|references/derived/d266_fam018_msk_revalidation_v1/NIR43051A7FDB50.shared_patient_ids.txt|references/derived/d266_fam018_msk_revalidation_v1/fam018_pair_revalidation.tsv	918cc261d49903ae8b1607889a717030cdb3da8f6ed8422b931bc26c52ce80e4|4fb58315b148825f3a5f79138f2d5ce182502ab59962234d696785e650c9d0df|1f15cca2333a80f0761d014740371cb953008ee8c60f6603f4546d6c42c82460|24a1b81b92bced94643fd858399aa79bdad575af3ad46517c642fcbe102d73fd|daee1c5a5d503eee479c6d806d06d9cae56139ba1aa0974464cb2eaddb67b440|9ac2affa10a7efba56ebea8de975207b17f084105dd36d8c5678e66db1fa84b5|75cf23a1ed94f94722663fe1dd527a2bb1e24997af00b89d41b5b0f4763f2574|ed67b1b1930e34dfb0c8c8da5310be896ac8fe017668e829875f89e5fb4e8dfa	OFFICIAL_EXPLICIT	https://www.cbioportal.org/api/studies/prad_cdk12_mskcc_2020/patients?projection=ID&pageSize=10000&pageNumber=0|https://www.cbioportal.org/api/studies/prad_pik3r1_msk_2021/patients?projection=ID&pageSize=10000&pageNumber=0	PPAIR0056	PATIENT	OFFICIAL_EXACT_PUBLIC_PATIENT_ID_PARTIAL_OVERLAP	DIRECT_PATIENT_SPECIMEN_OR_SAMPLE_IDENTITY	INDEPENDENCE_REQUIRING_COMPARISON	Pair-level biological-unit counts only. Different identity levels are not interchangeable; counts are nonadditive across pairs and do not establish a global independent-patient total.	prad_cdk12_mskcc_2020	prad_cdk12_mskcc_2020::EXACT_RELEASE::prad_cdk12_mskcc_2020::CBIOPORTAL_BULK_GENOMICS_RELEASE	PUBLIC_PUBLIC	GROUP_OR_EXCLUDE_BY_SOURCE_BOUND_IDENTITY_THEN_REASSESS	EXACT_AT_RECORDED_UNIT	n = 829 exact public cBioPortal patient IDs shared by the two current official study membership sets; patient count, not specimen, sample, assay or file count	829	DIRECT_IDENTITY_OR_STUDY_NONINDEPENDENCE	Group by the highest supported biological identity or exclude overlapping records; verify that related records cannot cross analysis partitions; then perform a new use-specific assessment.	prad_pik3r1_msk_2021	prad_pik3r1_msk_2021::EXACT_RELEASE::prad_pik3r1_msk_2021::CBIOPORTAL_BULK_GENOMICS_RELEASE	829	NA_NOT_ESTABLISHED	NA_NOT_ESTABLISHED	The relation count is nonredundant after official repository-alias collapse; exact identifier pairs remain in the mapping table.
2026-08-16	REJECT_FOR_THIS_USE	references/source_metadata/d266_fam018_msk_followup_2026-08-15/prad_cdk12_mskcc_2020.patients.json|references/source_metadata/d266_fam018_msk_followup_2026-08-15/prostate_msk_2024.patients.json|references/source_metadata/d266_fam018_msk_followup_2026-08-15/prad_cdk12_mskcc_2020.study.json|references/source_metadata/d266_fam018_msk_followup_2026-08-15/prostate_msk_2024.study.json|references/source_metadata/d266_fam018_msk_followup_2026-08-15/prad_cdk12_mskcc_2020.patient_ids.txt|references/source_metadata/d266_fam018_msk_followup_2026-08-15/prostate_msk_2024.patient_ids.txt|references/derived/d266_fam018_msk_revalidation_v1/NIRFD3258A63BE6.shared_patient_ids.txt|references/derived/d266_fam018_msk_revalidation_v1/fam018_pair_revalidation.tsv	918cc261d49903ae8b1607889a717030cdb3da8f6ed8422b931bc26c52ce80e4|d461261c4918b06054aeaa66c1d4b5212e0708d1b900de8673bdded53163e430|1f15cca2333a80f0761d014740371cb953008ee8c60f6603f4546d6c42c82460|e212ee4685ff5e52d4f193640eea1a40e48ba4ce0738f245b2befeffafd23262|daee1c5a5d503eee479c6d806d06d9cae56139ba1aa0974464cb2eaddb67b440|c6954a5ad5f17d62434743a252654f50f52e266dc33ca826483b4cf878497ac9|f2a962c6050ec9bdaeb5edc1f179be712b70d13c3bb815bb997fb46b7ce001d6|ed67b1b1930e34dfb0c8c8da5310be896ac8fe017668e829875f89e5fb4e8dfa	OFFICIAL_EXPLICIT	https://www.cbioportal.org/api/studies/prad_cdk12_mskcc_2020/patients?projection=ID&pageSize=10000&pageNumber=0|https://www.cbioportal.org/api/studies/prostate_msk_2024/patients?projection=ID&pageSize=10000&pageNumber=0	PPAIR0057	PATIENT	OFFICIAL_EXACT_PUBLIC_PATIENT_ID_PARTIAL_OVERLAP	DIRECT_PATIENT_SPECIMEN_OR_SAMPLE_IDENTITY	INDEPENDENCE_REQUIRING_COMPARISON	Pair-level biological-unit counts only. Different identity levels are not interchangeable; counts are nonadditive across pairs and do not establish a global independent-patient total.	prad_cdk12_mskcc_2020	prad_cdk12_mskcc_2020::EXACT_RELEASE::prad_cdk12_mskcc_2020::CBIOPORTAL_BULK_GENOMICS_RELEASE	PUBLIC_PUBLIC	GROUP_OR_EXCLUDE_BY_SOURCE_BOUND_IDENTITY_THEN_REASSESS	EXACT_AT_RECORDED_UNIT	n = 1098 exact public cBioPortal patient IDs shared by the two current official study membership sets; patient count, not specimen, sample, assay or file count	1098	DIRECT_IDENTITY_OR_STUDY_NONINDEPENDENCE	Group by the highest supported biological identity or exclude overlapping records; verify that related records cannot cross analysis partitions; then perform a new use-specific assessment.	prostate_msk_2024	prostate_msk_2024::EXACT_RELEASE::prostate_msk_2024::CBIOPORTAL_BULK_GENOMICS_RELEASE	1098	NA_NOT_ESTABLISHED	NA_NOT_ESTABLISHED	The relation count is nonredundant after official repository-alias collapse; exact identifier pairs remain in the mapping table.
2026-08-16	REJECT_FOR_THIS_USE	references/source_metadata/d266_fam018_msk_followup_2026-08-15/prad_idhmut_msk_2025.patients.json|references/source_metadata/d266_fam018_msk_followup_2026-08-15/prad_mcspc_mskcc_2020.patients.json|references/source_metadata/d266_fam018_msk_followup_2026-08-15/prad_idhmut_msk_2025.study.json|references/source_metadata/d266_fam018_msk_followup_2026-08-15/prad_mcspc_mskcc_2020.study.json|references/source_metadata/d266_fam018_msk_followup_2026-08-15/prad_idhmut_msk_2025.patient_ids.txt|references/source_metadata/d266_fam018_msk_followup_2026-08-15/prad_mcspc_mskcc_2020.patient_ids.txt|references/derived/d266_fam018_msk_revalidation_v1/NIR429D977233A7.shared_patient_ids.txt|references/derived/d266_fam018_msk_revalidation_v1/fam018_pair_revalidation.tsv	c479daccc9abcde419c0ba1233c4809b2d935ab892f59479558ae44443db11d5|ad8b0103311d98171f9e34ecd7b704f73d366d6960e38b4ba9e07416ec5493f2|2aa552989ab7c67e74a9f5748b65e9c6cb16a13993947d817a95acdabbf01c7d|987e323c42d6540b3145e496a31a8dbfc34db59a646a4f9b9e91f166e5dba123|f00f1965406f8f33a797b1b1f9ccefdd86964d3da2b33aa79625bd589539596b|1c28ae946330236beea29ebb185d01d44d6eb22e43e0acaa3d982ffb2beb5ede|a04b88ac57697f5c266bbcdd1d8f22c008091c93d1c33d3e2358f7e716de3751|ed67b1b1930e34dfb0c8c8da5310be896ac8fe017668e829875f89e5fb4e8dfa	OFFICIAL_EXPLICIT	https://www.cbioportal.org/api/studies/prad_idhmut_msk_2025/patients?projection=ID&pageSize=10000&pageNumber=0|https://www.cbioportal.org/api/studies/prad_mcspc_mskcc_2020/patients?projection=ID&pageSize=10000&pageNumber=0	PPAIR0058	PATIENT	OFFICIAL_EXACT_PUBLIC_PATIENT_ID_PARTIAL_OVERLAP	DIRECT_PATIENT_SPECIMEN_OR_SAMPLE_IDENTITY	INDEPENDENCE_REQUIRING_COMPARISON	Pair-level biological-unit counts only. Different identity levels are not interchangeable; counts are nonadditive across pairs and do not establish a global independent-patient total.	prad_idhmut_msk_2025	prad_idhmut_msk_2025::EXACT_RELEASE::prad_idhmut_msk_2025::CBIOPORTAL_BULK_GENOMICS_RELEASE	PUBLIC_PUBLIC	GROUP_OR_EXCLUDE_BY_SOURCE_BOUND_IDENTITY_THEN_REASSESS	EXACT_AT_RECORDED_UNIT	n = 2 exact public cBioPortal patient IDs shared by the two current official study membership sets; patient count, not specimen, sample, assay or file count	2	DIRECT_IDENTITY_OR_STUDY_NONINDEPENDENCE	Group by the highest supported biological identity or exclude overlapping records; verify that related records cannot cross analysis partitions; then perform a new use-specific assessment.	prad_mcspc_mskcc_2020	prad_mcspc_mskcc_2020::EXACT_RELEASE::prad_mcspc_mskcc_2020::CBIOPORTAL_BULK_GENOMICS_RELEASE	2	NA_NOT_ESTABLISHED	NA_NOT_ESTABLISHED	The relation count is nonredundant after official repository-alias collapse; exact identifier pairs remain in the mapping table.
2026-08-16	REJECT_FOR_THIS_USE	references/source_metadata/d266_fam018_msk_followup_2026-08-15/prad_idhmut_msk_2025.patients.json|references/source_metadata/d266_fam018_msk_followup_2026-08-15/prad_msk_2025.patients.json|references/source_metadata/d266_fam018_msk_followup_2026-08-15/prad_idhmut_msk_2025.study.json|references/source_metadata/d266_fam018_msk_followup_2026-08-15/prad_msk_2025.study.json|references/source_metadata/d266_fam018_msk_followup_2026-08-15/prad_idhmut_msk_2025.patient_ids.txt|references/source_metadata/d266_fam018_msk_followup_2026-08-15/prad_msk_2025.patient_ids.txt|references/derived/d266_fam018_msk_revalidation_v1/NIR56D57251BAD8.shared_patient_ids.txt|references/derived/d266_fam018_msk_revalidation_v1/fam018_pair_revalidation.tsv	c479daccc9abcde419c0ba1233c4809b2d935ab892f59479558ae44443db11d5|014c76a96e1213caff906df41ea6064ada756033bd97b742a7d57714dd16ac9f|2aa552989ab7c67e74a9f5748b65e9c6cb16a13993947d817a95acdabbf01c7d|674284d07be545c823947b7e0c7441d15836ad03cb8786389f0ae40c5e9a7508|f00f1965406f8f33a797b1b1f9ccefdd86964d3da2b33aa79625bd589539596b|244bef184757fa1d404de37e7c4d2fe1a15aedd22e295fd2e6d96d6dc09a19ae|ac2ab5490943d1ecaf1ddf833451fd59266801823cb93406b17b270cdb036ab2|ed67b1b1930e34dfb0c8c8da5310be896ac8fe017668e829875f89e5fb4e8dfa	OFFICIAL_EXPLICIT	https://www.cbioportal.org/api/studies/prad_idhmut_msk_2025/patients?projection=ID&pageSize=10000&pageNumber=0|https://www.cbioportal.org/api/studies/prad_msk_2025/patients?projection=ID&pageSize=10000&pageNumber=0	PPAIR0059	PATIENT	OFFICIAL_EXACT_PUBLIC_PATIENT_ID_PARTIAL_OVERLAP	DIRECT_PATIENT_SPECIMEN_OR_SAMPLE_IDENTITY	INDEPENDENCE_REQUIRING_COMPARISON	Pair-level biological-unit counts only. Different identity levels are not interchangeable; counts are nonadditive across pairs and do not establish a global independent-patient total.	prad_idhmut_msk_2025	prad_idhmut_msk_2025::EXACT_RELEASE::prad_idhmut_msk_2025::CBIOPORTAL_BULK_GENOMICS_RELEASE	PUBLIC_PUBLIC	GROUP_OR_EXCLUDE_BY_SOURCE_BOUND_IDENTITY_THEN_REASSESS	EXACT_AT_RECORDED_UNIT	n = 1 exact public cBioPortal patient IDs shared by the two current official study membership sets; patient count, not specimen, sample, assay or file count	1	DIRECT_IDENTITY_OR_STUDY_NONINDEPENDENCE	Group by the highest supported biological identity or exclude overlapping records; verify that related records cannot cross analysis partitions; then perform a new use-specific assessment.	prad_msk_2025	prad_msk_2025::EXACT_RELEASE::prad_msk_2025::CBIOPORTAL_BULK_GENOMICS_RELEASE	1	NA_NOT_ESTABLISHED	NA_NOT_ESTABLISHED	The relation count is nonredundant after official repository-alias collapse; exact identifier pairs remain in the mapping table.
2026-08-16	REJECT_FOR_THIS_USE	references/source_metadata/d266_fam018_msk_followup_2026-08-15/prad_idhmut_msk_2025.patients.json|references/source_metadata/d266_fam018_msk_followup_2026-08-15/prad_msk_stopsack_2021.patients.json|references/source_metadata/d266_fam018_msk_followup_2026-08-15/prad_idhmut_msk_2025.study.json|references/source_metadata/d266_fam018_msk_followup_2026-08-15/prad_msk_stopsack_2021.study.json|references/source_metadata/d266_fam018_msk_followup_2026-08-15/prad_idhmut_msk_2025.patient_ids.txt|references/source_metadata/d266_fam018_msk_followup_2026-08-15/prad_msk_stopsack_2021.patient_ids.txt|references/derived/d266_fam018_msk_revalidation_v1/NIRA8BA95FB6CF5.shared_patient_ids.txt|references/derived/d266_fam018_msk_revalidation_v1/fam018_pair_revalidation.tsv	c479daccc9abcde419c0ba1233c4809b2d935ab892f59479558ae44443db11d5|8ee96079cf43531b0a4eec5c6745003d649003f3cf7084fd0364f677a430a252|2aa552989ab7c67e74a9f5748b65e9c6cb16a13993947d817a95acdabbf01c7d|92237fdec60132dddfa05906bddf7d02d992628c677bf4055b821e21c1e12830|f00f1965406f8f33a797b1b1f9ccefdd86964d3da2b33aa79625bd589539596b|893b234962f3ac60c13d240fcc86716e3866bf7ad0b274caeb4e4336735e74c1|b1bdafa80432d46ce861c8a7e31012b17e07aa2be2123191381c84625f25e824|ed67b1b1930e34dfb0c8c8da5310be896ac8fe017668e829875f89e5fb4e8dfa	OFFICIAL_EXPLICIT	https://www.cbioportal.org/api/studies/prad_idhmut_msk_2025/patients?projection=ID&pageSize=10000&pageNumber=0|https://www.cbioportal.org/api/studies/prad_msk_stopsack_2021/patients?projection=ID&pageSize=10000&pageNumber=0	PPAIR0060	PATIENT	OFFICIAL_EXACT_PUBLIC_PATIENT_ID_PARTIAL_OVERLAP	DIRECT_PATIENT_SPECIMEN_OR_SAMPLE_IDENTITY	INDEPENDENCE_REQUIRING_COMPARISON	Pair-level biological-unit counts only. Different identity levels are not interchangeable; counts are nonadditive across pairs and do not establish a global independent-patient total.	prad_idhmut_msk_2025	prad_idhmut_msk_2025::EXACT_RELEASE::prad_idhmut_msk_2025::CBIOPORTAL_BULK_GENOMICS_RELEASE	PUBLIC_PUBLIC	GROUP_OR_EXCLUDE_BY_SOURCE_BOUND_IDENTITY_THEN_REASSESS	EXACT_AT_RECORDED_UNIT	n = 26 exact public cBioPortal patient IDs shared by the two current official study membership sets; patient count, not specimen, sample, assay or file count	26	DIRECT_IDENTITY_OR_STUDY_NONINDEPENDENCE	Group by the highest supported biological identity or exclude overlapping records; verify that related records cannot cross analysis partitions; then perform a new use-specific assessment.	prad_msk_stopsack_2021	prad_msk_stopsack_2021::EXACT_RELEASE::prad_msk_stopsack_2021::CBIOPORTAL_BULK_GENOMICS_RELEASE	26	NA_NOT_ESTABLISHED	NA_NOT_ESTABLISHED	The relation count is nonredundant after official repository-alias collapse; exact identifier pairs remain in the mapping table.
2026-08-16	REJECT_FOR_THIS_USE	references/source_metadata/d266_fam018_msk_followup_2026-08-15/prad_idhmut_msk_2025.patients.json|references/source_metadata/d266_fam018_msk_followup_2026-08-15/prad_mskcc_2017.patients.json|references/source_metadata/d266_fam018_msk_followup_2026-08-15/prad_idhmut_msk_2025.study.json|references/source_metadata/d266_fam018_msk_followup_2026-08-15/prad_mskcc_2017.study.json|references/source_metadata/d266_fam018_msk_followup_2026-08-15/prad_idhmut_msk_2025.patient_ids.txt|references/source_metadata/d266_fam018_msk_followup_2026-08-15/prad_mskcc_2017.patient_ids.txt|references/derived/d266_fam018_msk_revalidation_v1/NIRB62466D838DC.shared_patient_ids.txt|references/derived/d266_fam018_msk_revalidation_v1/fam018_pair_revalidation.tsv	c479daccc9abcde419c0ba1233c4809b2d935ab892f59479558ae44443db11d5|55a8df9b0e8ddad981df9c973cf9ace96f7bbc08329a2a934d515bfdeb49e6f9|2aa552989ab7c67e74a9f5748b65e9c6cb16a13993947d817a95acdabbf01c7d|a8ef1f88dc83bfa90b31f756b9acc458608616560d5ac1f3e13a72e943a164ff|f00f1965406f8f33a797b1b1f9ccefdd86964d3da2b33aa79625bd589539596b|af694464ccd81a9638f676728c8ff138ddadd96a92467921970049638cd0e7f1|312e26e81e09ad135c66721c9e819940d5c4a86ce287ddd136b8285eeaebc371|ed67b1b1930e34dfb0c8c8da5310be896ac8fe017668e829875f89e5fb4e8dfa	OFFICIAL_EXPLICIT	https://www.cbioportal.org/api/studies/prad_idhmut_msk_2025/patients?projection=ID&pageSize=10000&pageNumber=0|https://www.cbioportal.org/api/studies/prad_mskcc_2017/patients?projection=ID&pageSize=10000&pageNumber=0	PPAIR0061	PATIENT	OFFICIAL_EXACT_PUBLIC_PATIENT_ID_PARTIAL_OVERLAP	DIRECT_PATIENT_SPECIMEN_OR_SAMPLE_IDENTITY	INDEPENDENCE_REQUIRING_COMPARISON	Pair-level biological-unit counts only. Different identity levels are not interchangeable; counts are nonadditive across pairs and do not establish a global independent-patient total.	prad_idhmut_msk_2025	prad_idhmut_msk_2025::EXACT_RELEASE::prad_idhmut_msk_2025::CBIOPORTAL_BULK_GENOMICS_RELEASE	PUBLIC_PUBLIC	GROUP_OR_EXCLUDE_BY_SOURCE_BOUND_IDENTITY_THEN_REASSESS	EXACT_AT_RECORDED_UNIT	n = 6 exact public cBioPortal patient IDs shared by the two current official study membership sets; patient count, not specimen, sample, assay or file count	6	DIRECT_IDENTITY_OR_STUDY_NONINDEPENDENCE	Group by the highest supported biological identity or exclude overlapping records; verify that related records cannot cross analysis partitions; then perform a new use-specific assessment.	prad_mskcc_2017	prad_mskcc_2017::EXACT_RELEASE::prad_mskcc_2017::CBIOPORTAL_BULK_GENOMICS_RELEASE	6	NA_NOT_ESTABLISHED	NA_NOT_ESTABLISHED	The relation count is nonredundant after official repository-alias collapse; exact identifier pairs remain in the mapping table.
2026-08-16	REJECT_FOR_THIS_USE	references/source_metadata/d266_fam018_msk_followup_2026-08-15/prad_idhmut_msk_2025.patients.json|references/source_metadata/d266_fam018_msk_followup_2026-08-15/prad_pik3r1_msk_2021.patients.json|references/source_metadata/d266_fam018_msk_followup_2026-08-15/prad_idhmut_msk_2025.study.json|references/source_metadata/d266_fam018_msk_followup_2026-08-15/prad_pik3r1_msk_2021.study.json|references/source_metadata/d266_fam018_msk_followup_2026-08-15/prad_idhmut_msk_2025.patient_ids.txt|references/source_metadata/d266_fam018_msk_followup_2026-08-15/prad_pik3r1_msk_2021.patient_ids.txt|references/derived/d266_fam018_msk_revalidation_v1/NIR8ED1F5D420C3.shared_patient_ids.txt|references/derived/d266_fam018_msk_revalidation_v1/fam018_pair_revalidation.tsv	c479daccc9abcde419c0ba1233c4809b2d935ab892f59479558ae44443db11d5|4fb58315b148825f3a5f79138f2d5ce182502ab59962234d696785e650c9d0df|2aa552989ab7c67e74a9f5748b65e9c6cb16a13993947d817a95acdabbf01c7d|24a1b81b92bced94643fd858399aa79bdad575af3ad46517c642fcbe102d73fd|f00f1965406f8f33a797b1b1f9ccefdd86964d3da2b33aa79625bd589539596b|9ac2affa10a7efba56ebea8de975207b17f084105dd36d8c5678e66db1fa84b5|9b49964caddd9d05bff9929331146f55cdacf431a74647d6bffb041a8517f646|ed67b1b1930e34dfb0c8c8da5310be896ac8fe017668e829875f89e5fb4e8dfa	OFFICIAL_EXPLICIT	https://www.cbioportal.org/api/studies/prad_idhmut_msk_2025/patients?projection=ID&pageSize=10000&pageNumber=0|https://www.cbioportal.org/api/studies/prad_pik3r1_msk_2021/patients?projection=ID&pageSize=10000&pageNumber=0	PPAIR0062	PATIENT	OFFICIAL_EXACT_PUBLIC_PATIENT_ID_PARTIAL_OVERLAP	DIRECT_PATIENT_SPECIMEN_OR_SAMPLE_IDENTITY	INDEPENDENCE_REQUIRING_COMPARISON	Pair-level biological-unit counts only. Different identity levels are not interchangeable; counts are nonadditive across pairs and do not establish a global independent-patient total.	prad_idhmut_msk_2025	prad_idhmut_msk_2025::EXACT_RELEASE::prad_idhmut_msk_2025::CBIOPORTAL_BULK_GENOMICS_RELEASE	PUBLIC_PUBLIC	GROUP_OR_EXCLUDE_BY_SOURCE_BOUND_IDENTITY_THEN_REASSESS	EXACT_AT_RECORDED_UNIT	n = 16 exact public cBioPortal patient IDs shared by the two current official study membership sets; patient count, not specimen, sample, assay or file count	16	DIRECT_IDENTITY_OR_STUDY_NONINDEPENDENCE	Group by the highest supported biological identity or exclude overlapping records; verify that related records cannot cross analysis partitions; then perform a new use-specific assessment.	prad_pik3r1_msk_2021	prad_pik3r1_msk_2021::EXACT_RELEASE::prad_pik3r1_msk_2021::CBIOPORTAL_BULK_GENOMICS_RELEASE	16	NA_NOT_ESTABLISHED	NA_NOT_ESTABLISHED	The relation count is nonredundant after official repository-alias collapse; exact identifier pairs remain in the mapping table.
2026-08-16	REJECT_FOR_THIS_USE	references/source_metadata/d266_fam018_msk_followup_2026-08-15/prad_idhmut_msk_2025.patients.json|references/source_metadata/d266_fam018_msk_followup_2026-08-15/prostate_msk_2024.patients.json|references/source_metadata/d266_fam018_msk_followup_2026-08-15/prad_idhmut_msk_2025.study.json|references/source_metadata/d266_fam018_msk_followup_2026-08-15/prostate_msk_2024.study.json|references/source_metadata/d266_fam018_msk_followup_2026-08-15/prad_idhmut_msk_2025.patient_ids.txt|references/source_metadata/d266_fam018_msk_followup_2026-08-15/prostate_msk_2024.patient_ids.txt|references/derived/d266_fam018_msk_revalidation_v1/NIR4CF444346DDB.shared_patient_ids.txt|references/derived/d266_fam018_msk_revalidation_v1/fam018_pair_revalidation.tsv	c479daccc9abcde419c0ba1233c4809b2d935ab892f59479558ae44443db11d5|d461261c4918b06054aeaa66c1d4b5212e0708d1b900de8673bdded53163e430|2aa552989ab7c67e74a9f5748b65e9c6cb16a13993947d817a95acdabbf01c7d|e212ee4685ff5e52d4f193640eea1a40e48ba4ce0738f245b2befeffafd23262|f00f1965406f8f33a797b1b1f9ccefdd86964d3da2b33aa79625bd589539596b|c6954a5ad5f17d62434743a252654f50f52e266dc33ca826483b4cf878497ac9|bffaa7590f48c82f771e6b16e161882fec9237e3a962af41303c3fb2ddb4b6d7|ed67b1b1930e34dfb0c8c8da5310be896ac8fe017668e829875f89e5fb4e8dfa	OFFICIAL_EXPLICIT	https://www.cbioportal.org/api/studies/prad_idhmut_msk_2025/patients?projection=ID&pageSize=10000&pageNumber=0|https://www.cbioportal.org/api/studies/prostate_msk_2024/patients?projection=ID&pageSize=10000&pageNumber=0	PPAIR0063	PATIENT	OFFICIAL_EXACT_PUBLIC_PATIENT_ID_PARTIAL_OVERLAP	DIRECT_PATIENT_SPECIMEN_OR_SAMPLE_IDENTITY	INDEPENDENCE_REQUIRING_COMPARISON	Pair-level biological-unit counts only. Different identity levels are not interchangeable; counts are nonadditive across pairs and do not establish a global independent-patient total.	prad_idhmut_msk_2025	prad_idhmut_msk_2025::EXACT_RELEASE::prad_idhmut_msk_2025::CBIOPORTAL_BULK_GENOMICS_RELEASE	PUBLIC_PUBLIC	GROUP_OR_EXCLUDE_BY_SOURCE_BOUND_IDENTITY_THEN_REASSESS	EXACT_AT_RECORDED_UNIT	n = 28 exact public cBioPortal patient IDs shared by the two current official study membership sets; patient count, not specimen, sample, assay or file count	28	DIRECT_IDENTITY_OR_STUDY_NONINDEPENDENCE	Group by the highest supported biological identity or exclude overlapping records; verify that related records cannot cross analysis partitions; then perform a new use-specific assessment.	prostate_msk_2024	prostate_msk_2024::EXACT_RELEASE::prostate_msk_2024::CBIOPORTAL_BULK_GENOMICS_RELEASE	28	NA_NOT_ESTABLISHED	NA_NOT_ESTABLISHED	The relation count is nonredundant after official repository-alias collapse; exact identifier pairs remain in the mapping table.
2026-08-16	REJECT_FOR_THIS_USE	references/source_metadata/d266_fam018_msk_followup_2026-08-15/prad_mcspc_mskcc_2020.patients.json|references/source_metadata/d266_fam018_msk_followup_2026-08-15/prad_msk_2025.patients.json|references/source_metadata/d266_fam018_msk_followup_2026-08-15/prad_mcspc_mskcc_2020.study.json|references/source_metadata/d266_fam018_msk_followup_2026-08-15/prad_msk_2025.study.json|references/source_metadata/d266_fam018_msk_followup_2026-08-15/prad_mcspc_mskcc_2020.patient_ids.txt|references/source_metadata/d266_fam018_msk_followup_2026-08-15/prad_msk_2025.patient_ids.txt|references/derived/d266_fam018_msk_revalidation_v1/NIR832F31CD5284.shared_patient_ids.txt|references/derived/d266_fam018_msk_revalidation_v1/fam018_pair_revalidation.tsv	ad8b0103311d98171f9e34ecd7b704f73d366d6960e38b4ba9e07416ec5493f2|014c76a96e1213caff906df41ea6064ada756033bd97b742a7d57714dd16ac9f|987e323c42d6540b3145e496a31a8dbfc34db59a646a4f9b9e91f166e5dba123|674284d07be545c823947b7e0c7441d15836ad03cb8786389f0ae40c5e9a7508|1c28ae946330236beea29ebb185d01d44d6eb22e43e0acaa3d982ffb2beb5ede|244bef184757fa1d404de37e7c4d2fe1a15aedd22e295fd2e6d96d6dc09a19ae|e8cd269e2b56ee9610b8d83e25884f21da4b90f7b52eaab0c83dc9f425cd07d9|ed67b1b1930e34dfb0c8c8da5310be896ac8fe017668e829875f89e5fb4e8dfa	OFFICIAL_EXPLICIT	https://www.cbioportal.org/api/studies/prad_mcspc_mskcc_2020/patients?projection=ID&pageSize=10000&pageNumber=0|https://www.cbioportal.org/api/studies/prad_msk_2025/patients?projection=ID&pageSize=10000&pageNumber=0	PPAIR0064	PATIENT	OFFICIAL_EXACT_PUBLIC_PATIENT_ID_PARTIAL_OVERLAP	DIRECT_PATIENT_SPECIMEN_OR_SAMPLE_IDENTITY	INDEPENDENCE_REQUIRING_COMPARISON	Pair-level biological-unit counts only. Different identity levels are not interchangeable; counts are nonadditive across pairs and do not establish a global independent-patient total.	prad_mcspc_mskcc_2020	prad_mcspc_mskcc_2020::EXACT_RELEASE::prad_mcspc_mskcc_2020::CBIOPORTAL_BULK_GENOMICS_RELEASE	PUBLIC_PUBLIC	GROUP_OR_EXCLUDE_BY_SOURCE_BOUND_IDENTITY_THEN_REASSESS	EXACT_AT_RECORDED_UNIT	n = 24 exact public cBioPortal patient IDs shared by the two current official study membership sets; patient count, not specimen, sample, assay or file count	24	DIRECT_IDENTITY_OR_STUDY_NONINDEPENDENCE	Group by the highest supported biological identity or exclude overlapping records; verify that related records cannot cross analysis partitions; then perform a new use-specific assessment.	prad_msk_2025	prad_msk_2025::EXACT_RELEASE::prad_msk_2025::CBIOPORTAL_BULK_GENOMICS_RELEASE	24	NA_NOT_ESTABLISHED	NA_NOT_ESTABLISHED	The relation count is nonredundant after official repository-alias collapse; exact identifier pairs remain in the mapping table.
2026-08-16	REJECT_FOR_THIS_USE	references/source_metadata/d266_fam018_msk_followup_2026-08-15/prad_mcspc_mskcc_2020.patients.json|references/source_metadata/d266_fam018_msk_followup_2026-08-15/prad_msk_stopsack_2021.patients.json|references/source_metadata/d266_fam018_msk_followup_2026-08-15/prad_mcspc_mskcc_2020.study.json|references/source_metadata/d266_fam018_msk_followup_2026-08-15/prad_msk_stopsack_2021.study.json|references/source_metadata/d266_fam018_msk_followup_2026-08-15/prad_mcspc_mskcc_2020.patient_ids.txt|references/source_metadata/d266_fam018_msk_followup_2026-08-15/prad_msk_stopsack_2021.patient_ids.txt|references/derived/d266_fam018_msk_revalidation_v1/NIR7E82299C910E.shared_patient_ids.txt|references/derived/d266_fam018_msk_revalidation_v1/fam018_pair_revalidation.tsv	ad8b0103311d98171f9e34ecd7b704f73d366d6960e38b4ba9e07416ec5493f2|8ee96079cf43531b0a4eec5c6745003d649003f3cf7084fd0364f677a430a252|987e323c42d6540b3145e496a31a8dbfc34db59a646a4f9b9e91f166e5dba123|92237fdec60132dddfa05906bddf7d02d992628c677bf4055b821e21c1e12830|1c28ae946330236beea29ebb185d01d44d6eb22e43e0acaa3d982ffb2beb5ede|893b234962f3ac60c13d240fcc86716e3866bf7ad0b274caeb4e4336735e74c1|5b5637f6feeb9641952da2ed6fee07a8eeb62d800aa863ae214b3b653fe9e5cc|ed67b1b1930e34dfb0c8c8da5310be896ac8fe017668e829875f89e5fb4e8dfa	OFFICIAL_EXPLICIT	https://www.cbioportal.org/api/studies/prad_mcspc_mskcc_2020/patients?projection=ID&pageSize=10000&pageNumber=0|https://www.cbioportal.org/api/studies/prad_msk_stopsack_2021/patients?projection=ID&pageSize=10000&pageNumber=0	PPAIR0065	PATIENT	OFFICIAL_EXACT_PUBLIC_PATIENT_ID_PARTIAL_OVERLAP	DIRECT_PATIENT_SPECIMEN_OR_SAMPLE_IDENTITY	INDEPENDENCE_REQUIRING_COMPARISON	Pair-level biological-unit counts only. Different identity levels are not interchangeable; counts are nonadditive across pairs and do not establish a global independent-patient total.	prad_mcspc_mskcc_2020	prad_mcspc_mskcc_2020::EXACT_RELEASE::prad_mcspc_mskcc_2020::CBIOPORTAL_BULK_GENOMICS_RELEASE	PUBLIC_PUBLIC	GROUP_OR_EXCLUDE_BY_SOURCE_BOUND_IDENTITY_THEN_REASSESS	EXACT_AT_RECORDED_UNIT	n = 395 exact public cBioPortal patient IDs shared by the two current official study membership sets; patient count, not specimen, sample, assay or file count	395	DIRECT_IDENTITY_OR_STUDY_NONINDEPENDENCE	Group by the highest supported biological identity or exclude overlapping records; verify that related records cannot cross analysis partitions; then perform a new use-specific assessment.	prad_msk_stopsack_2021	prad_msk_stopsack_2021::EXACT_RELEASE::prad_msk_stopsack_2021::CBIOPORTAL_BULK_GENOMICS_RELEASE	395	NA_NOT_ESTABLISHED	NA_NOT_ESTABLISHED	The relation count is nonredundant after official repository-alias collapse; exact identifier pairs remain in the mapping table.
2026-08-16	REJECT_FOR_THIS_USE	references/source_metadata/d266_fam018_msk_followup_2026-08-15/prad_mcspc_mskcc_2020.patients.json|references/source_metadata/d266_fam018_msk_followup_2026-08-15/prad_mskcc_2017.patients.json|references/source_metadata/d266_fam018_msk_followup_2026-08-15/prad_mcspc_mskcc_2020.study.json|references/source_metadata/d266_fam018_msk_followup_2026-08-15/prad_mskcc_2017.study.json|references/source_metadata/d266_fam018_msk_followup_2026-08-15/prad_mcspc_mskcc_2020.patient_ids.txt|references/source_metadata/d266_fam018_msk_followup_2026-08-15/prad_mskcc_2017.patient_ids.txt|references/derived/d266_fam018_msk_revalidation_v1/NIR96BF567CDCAB.shared_patient_ids.txt|references/derived/d266_fam018_msk_revalidation_v1/fam018_pair_revalidation.tsv	ad8b0103311d98171f9e34ecd7b704f73d366d6960e38b4ba9e07416ec5493f2|55a8df9b0e8ddad981df9c973cf9ace96f7bbc08329a2a934d515bfdeb49e6f9|987e323c42d6540b3145e496a31a8dbfc34db59a646a4f9b9e91f166e5dba123|a8ef1f88dc83bfa90b31f756b9acc458608616560d5ac1f3e13a72e943a164ff|1c28ae946330236beea29ebb185d01d44d6eb22e43e0acaa3d982ffb2beb5ede|af694464ccd81a9638f676728c8ff138ddadd96a92467921970049638cd0e7f1|193d15ac8be65274f5565fd849ff1aae51238eaa6e560ac836efc4522fe61852|ed67b1b1930e34dfb0c8c8da5310be896ac8fe017668e829875f89e5fb4e8dfa	OFFICIAL_EXPLICIT	https://www.cbioportal.org/api/studies/prad_mcspc_mskcc_2020/patients?projection=ID&pageSize=10000&pageNumber=0|https://www.cbioportal.org/api/studies/prad_mskcc_2017/patients?projection=ID&pageSize=10000&pageNumber=0	PPAIR0066	PATIENT	OFFICIAL_EXACT_PUBLIC_PATIENT_ID_PARTIAL_OVERLAP	DIRECT_PATIENT_SPECIMEN_OR_SAMPLE_IDENTITY	INDEPENDENCE_REQUIRING_COMPARISON	Pair-level biological-unit counts only. Different identity levels are not interchangeable; counts are nonadditive across pairs and do not establish a global independent-patient total.	prad_mcspc_mskcc_2020	prad_mcspc_mskcc_2020::EXACT_RELEASE::prad_mcspc_mskcc_2020::CBIOPORTAL_BULK_GENOMICS_RELEASE	PUBLIC_PUBLIC	GROUP_OR_EXCLUDE_BY_SOURCE_BOUND_IDENTITY_THEN_REASSESS	EXACT_AT_RECORDED_UNIT	n = 133 exact public cBioPortal patient IDs shared by the two current official study membership sets; patient count, not specimen, sample, assay or file count	133	DIRECT_IDENTITY_OR_STUDY_NONINDEPENDENCE	Group by the highest supported biological identity or exclude overlapping records; verify that related records cannot cross analysis partitions; then perform a new use-specific assessment.	prad_mskcc_2017	prad_mskcc_2017::EXACT_RELEASE::prad_mskcc_2017::CBIOPORTAL_BULK_GENOMICS_RELEASE	133	NA_NOT_ESTABLISHED	NA_NOT_ESTABLISHED	The relation count is nonredundant after official repository-alias collapse; exact identifier pairs remain in the mapping table.
2026-08-16	REJECT_FOR_THIS_USE	references/source_metadata/d266_fam018_msk_followup_2026-08-15/prad_mcspc_mskcc_2020.patients.json|references/source_metadata/d266_fam018_msk_followup_2026-08-15/prostate_msk_2024.patients.json|references/source_metadata/d266_fam018_msk_followup_2026-08-15/prad_mcspc_mskcc_2020.study.json|references/source_metadata/d266_fam018_msk_followup_2026-08-15/prostate_msk_2024.study.json|references/source_metadata/d266_fam018_msk_followup_2026-08-15/prad_mcspc_mskcc_2020.patient_ids.txt|references/source_metadata/d266_fam018_msk_followup_2026-08-15/prostate_msk_2024.patient_ids.txt|references/derived/d266_fam018_msk_revalidation_v1/NIRC34E4BBEB17F.shared_patient_ids.txt|references/derived/d266_fam018_msk_revalidation_v1/fam018_pair_revalidation.tsv	ad8b0103311d98171f9e34ecd7b704f73d366d6960e38b4ba9e07416ec5493f2|d461261c4918b06054aeaa66c1d4b5212e0708d1b900de8673bdded53163e430|987e323c42d6540b3145e496a31a8dbfc34db59a646a4f9b9e91f166e5dba123|e212ee4685ff5e52d4f193640eea1a40e48ba4ce0738f245b2befeffafd23262|1c28ae946330236beea29ebb185d01d44d6eb22e43e0acaa3d982ffb2beb5ede|c6954a5ad5f17d62434743a252654f50f52e266dc33ca826483b4cf878497ac9|94b7e5c2a9373dfed2801f70d3afef2f19f095431bafe1655b02f2b476289688|ed67b1b1930e34dfb0c8c8da5310be896ac8fe017668e829875f89e5fb4e8dfa	OFFICIAL_EXPLICIT	https://www.cbioportal.org/api/studies/prad_mcspc_mskcc_2020/patients?projection=ID&pageSize=10000&pageNumber=0|https://www.cbioportal.org/api/studies/prostate_msk_2024/patients?projection=ID&pageSize=10000&pageNumber=0	PPAIR0067	PATIENT	OFFICIAL_EXACT_PUBLIC_PATIENT_ID_PARTIAL_OVERLAP	DIRECT_PATIENT_SPECIMEN_OR_SAMPLE_IDENTITY	INDEPENDENCE_REQUIRING_COMPARISON	Pair-level biological-unit counts only. Different identity levels are not interchangeable; counts are nonadditive across pairs and do not establish a global independent-patient total.	prad_mcspc_mskcc_2020	prad_mcspc_mskcc_2020::EXACT_RELEASE::prad_mcspc_mskcc_2020::CBIOPORTAL_BULK_GENOMICS_RELEASE	PUBLIC_PUBLIC	GROUP_OR_EXCLUDE_BY_SOURCE_BOUND_IDENTITY_THEN_REASSESS	EXACT_AT_RECORDED_UNIT	n = 354 exact public cBioPortal patient IDs shared by the two current official study membership sets; patient count, not specimen, sample, assay or file count	354	DIRECT_IDENTITY_OR_STUDY_NONINDEPENDENCE	Group by the highest supported biological identity or exclude overlapping records; verify that related records cannot cross analysis partitions; then perform a new use-specific assessment.	prostate_msk_2024	prostate_msk_2024::EXACT_RELEASE::prostate_msk_2024::CBIOPORTAL_BULK_GENOMICS_RELEASE	354	NA_NOT_ESTABLISHED	NA_NOT_ESTABLISHED	The relation count is nonredundant after official repository-alias collapse; exact identifier pairs remain in the mapping table.
2026-08-16	REJECT_FOR_THIS_USE	references/source_metadata/d266_fam018_msk_followup_2026-08-15/prad_msk_2025.patients.json|references/source_metadata/d266_fam018_msk_followup_2026-08-15/prad_msk_stopsack_2021.patients.json|references/source_metadata/d266_fam018_msk_followup_2026-08-15/prad_msk_2025.study.json|references/source_metadata/d266_fam018_msk_followup_2026-08-15/prad_msk_stopsack_2021.study.json|references/source_metadata/d266_fam018_msk_followup_2026-08-15/prad_msk_2025.patient_ids.txt|references/source_metadata/d266_fam018_msk_followup_2026-08-15/prad_msk_stopsack_2021.patient_ids.txt|references/derived/d266_fam018_msk_revalidation_v1/NIRDF91FEE0C413.shared_patient_ids.txt|references/derived/d266_fam018_msk_revalidation_v1/fam018_pair_revalidation.tsv	014c76a96e1213caff906df41ea6064ada756033bd97b742a7d57714dd16ac9f|8ee96079cf43531b0a4eec5c6745003d649003f3cf7084fd0364f677a430a252|674284d07be545c823947b7e0c7441d15836ad03cb8786389f0ae40c5e9a7508|92237fdec60132dddfa05906bddf7d02d992628c677bf4055b821e21c1e12830|244bef184757fa1d404de37e7c4d2fe1a15aedd22e295fd2e6d96d6dc09a19ae|893b234962f3ac60c13d240fcc86716e3866bf7ad0b274caeb4e4336735e74c1|33676ff801b880bd44a605a641c77dd6d41ae1b46504bd4affe82b2aa6769f18|ed67b1b1930e34dfb0c8c8da5310be896ac8fe017668e829875f89e5fb4e8dfa	OFFICIAL_EXPLICIT	https://www.cbioportal.org/api/studies/prad_msk_2025/patients?projection=ID&pageSize=10000&pageNumber=0|https://www.cbioportal.org/api/studies/prad_msk_stopsack_2021/patients?projection=ID&pageSize=10000&pageNumber=0	PPAIR0068	PATIENT	OFFICIAL_EXACT_PUBLIC_PATIENT_ID_PARTIAL_OVERLAP	DIRECT_PATIENT_SPECIMEN_OR_SAMPLE_IDENTITY	INDEPENDENCE_REQUIRING_COMPARISON	Pair-level biological-unit counts only. Different identity levels are not interchangeable; counts are nonadditive across pairs and do not establish a global independent-patient total.	prad_msk_2025	prad_msk_2025::EXACT_RELEASE::prad_msk_2025::CBIOPORTAL_BULK_GENOMICS_RELEASE	PUBLIC_PUBLIC	GROUP_OR_EXCLUDE_BY_SOURCE_BOUND_IDENTITY_THEN_REASSESS	EXACT_AT_RECORDED_UNIT	n = 90 exact public cBioPortal patient IDs shared by the two current official study membership sets; patient count, not specimen, sample, assay or file count	90	DIRECT_IDENTITY_OR_STUDY_NONINDEPENDENCE	Group by the highest supported biological identity or exclude overlapping records; verify that related records cannot cross analysis partitions; then perform a new use-specific assessment.	prad_msk_stopsack_2021	prad_msk_stopsack_2021::EXACT_RELEASE::prad_msk_stopsack_2021::CBIOPORTAL_BULK_GENOMICS_RELEASE	90	NA_NOT_ESTABLISHED	NA_NOT_ESTABLISHED	The relation count is nonredundant after official repository-alias collapse; exact identifier pairs remain in the mapping table.
2026-08-16	REJECT_FOR_THIS_USE	references/source_metadata/d266_fam018_msk_followup_2026-08-15/prad_msk_2025.patients.json|references/source_metadata/d266_fam018_msk_followup_2026-08-15/prad_mskcc_2017.patients.json|references/source_metadata/d266_fam018_msk_followup_2026-08-15/prad_msk_2025.study.json|references/source_metadata/d266_fam018_msk_followup_2026-08-15/prad_mskcc_2017.study.json|references/source_metadata/d266_fam018_msk_followup_2026-08-15/prad_msk_2025.patient_ids.txt|references/source_metadata/d266_fam018_msk_followup_2026-08-15/prad_mskcc_2017.patient_ids.txt|references/derived/d266_fam018_msk_revalidation_v1/NIRF1BB31FC27BD.shared_patient_ids.txt|references/derived/d266_fam018_msk_revalidation_v1/fam018_pair_revalidation.tsv	014c76a96e1213caff906df41ea6064ada756033bd97b742a7d57714dd16ac9f|55a8df9b0e8ddad981df9c973cf9ace96f7bbc08329a2a934d515bfdeb49e6f9|674284d07be545c823947b7e0c7441d15836ad03cb8786389f0ae40c5e9a7508|a8ef1f88dc83bfa90b31f756b9acc458608616560d5ac1f3e13a72e943a164ff|244bef184757fa1d404de37e7c4d2fe1a15aedd22e295fd2e6d96d6dc09a19ae|af694464ccd81a9638f676728c8ff138ddadd96a92467921970049638cd0e7f1|bfb062a9e1a7e6e97de47423d2d5c963da7641904f92179eb09868035a841086|ed67b1b1930e34dfb0c8c8da5310be896ac8fe017668e829875f89e5fb4e8dfa	OFFICIAL_EXPLICIT	https://www.cbioportal.org/api/studies/prad_msk_2025/patients?projection=ID&pageSize=10000&pageNumber=0|https://www.cbioportal.org/api/studies/prad_mskcc_2017/patients?projection=ID&pageSize=10000&pageNumber=0	PPAIR0069	PATIENT	OFFICIAL_EXACT_PUBLIC_PATIENT_ID_PARTIAL_OVERLAP	DIRECT_PATIENT_SPECIMEN_OR_SAMPLE_IDENTITY	INDEPENDENCE_REQUIRING_COMPARISON	Pair-level biological-unit counts only. Different identity levels are not interchangeable; counts are nonadditive across pairs and do not establish a global independent-patient total.	prad_msk_2025	prad_msk_2025::EXACT_RELEASE::prad_msk_2025::CBIOPORTAL_BULK_GENOMICS_RELEASE	PUBLIC_PUBLIC	GROUP_OR_EXCLUDE_BY_SOURCE_BOUND_IDENTITY_THEN_REASSESS	EXACT_AT_RECORDED_UNIT	n = 24 exact public cBioPortal patient IDs shared by the two current official study membership sets; patient count, not specimen, sample, assay or file count	24	DIRECT_IDENTITY_OR_STUDY_NONINDEPENDENCE	Group by the highest supported biological identity or exclude overlapping records; verify that related records cannot cross analysis partitions; then perform a new use-specific assessment.	prad_mskcc_2017	prad_mskcc_2017::EXACT_RELEASE::prad_mskcc_2017::CBIOPORTAL_BULK_GENOMICS_RELEASE	24	NA_NOT_ESTABLISHED	NA_NOT_ESTABLISHED	The relation count is nonredundant after official repository-alias collapse; exact identifier pairs remain in the mapping table.
2026-08-16	REJECT_FOR_THIS_USE	references/source_metadata/d266_fam018_msk_followup_2026-08-15/prad_msk_2025.patients.json|references/source_metadata/d266_fam018_msk_followup_2026-08-15/prad_pik3r1_msk_2021.patients.json|references/source_metadata/d266_fam018_msk_followup_2026-08-15/prad_msk_2025.study.json|references/source_metadata/d266_fam018_msk_followup_2026-08-15/prad_pik3r1_msk_2021.study.json|references/source_metadata/d266_fam018_msk_followup_2026-08-15/prad_msk_2025.patient_ids.txt|references/source_metadata/d266_fam018_msk_followup_2026-08-15/prad_pik3r1_msk_2021.patient_ids.txt|references/derived/d266_fam018_msk_revalidation_v1/NIRCCFA24F065AD.shared_patient_ids.txt|references/derived/d266_fam018_msk_revalidation_v1/fam018_pair_revalidation.tsv	014c76a96e1213caff906df41ea6064ada756033bd97b742a7d57714dd16ac9f|4fb58315b148825f3a5f79138f2d5ce182502ab59962234d696785e650c9d0df|674284d07be545c823947b7e0c7441d15836ad03cb8786389f0ae40c5e9a7508|24a1b81b92bced94643fd858399aa79bdad575af3ad46517c642fcbe102d73fd|244bef184757fa1d404de37e7c4d2fe1a15aedd22e295fd2e6d96d6dc09a19ae|9ac2affa10a7efba56ebea8de975207b17f084105dd36d8c5678e66db1fa84b5|bca1a348610eb1a4ad0293b82b1bdd50f29952fdaad1338107faeac88992f5cc|ed67b1b1930e34dfb0c8c8da5310be896ac8fe017668e829875f89e5fb4e8dfa	OFFICIAL_EXPLICIT	https://www.cbioportal.org/api/studies/prad_msk_2025/patients?projection=ID&pageSize=10000&pageNumber=0|https://www.cbioportal.org/api/studies/prad_pik3r1_msk_2021/patients?projection=ID&pageSize=10000&pageNumber=0	PPAIR0070	PATIENT	OFFICIAL_EXACT_PUBLIC_PATIENT_ID_PARTIAL_OVERLAP	DIRECT_PATIENT_SPECIMEN_OR_SAMPLE_IDENTITY	INDEPENDENCE_REQUIRING_COMPARISON	Pair-level biological-unit counts only. Different identity levels are not interchangeable; counts are nonadditive across pairs and do not establish a global independent-patient total.	prad_msk_2025	prad_msk_2025::EXACT_RELEASE::prad_msk_2025::CBIOPORTAL_BULK_GENOMICS_RELEASE	PUBLIC_PUBLIC	GROUP_OR_EXCLUDE_BY_SOURCE_BOUND_IDENTITY_THEN_REASSESS	EXACT_AT_RECORDED_UNIT	n = 51 exact public cBioPortal patient IDs shared by the two current official study membership sets; patient count, not specimen, sample, assay or file count	51	DIRECT_IDENTITY_OR_STUDY_NONINDEPENDENCE	Group by the highest supported biological identity or exclude overlapping records; verify that related records cannot cross analysis partitions; then perform a new use-specific assessment.	prad_pik3r1_msk_2021	prad_pik3r1_msk_2021::EXACT_RELEASE::prad_pik3r1_msk_2021::CBIOPORTAL_BULK_GENOMICS_RELEASE	51	NA_NOT_ESTABLISHED	NA_NOT_ESTABLISHED	The relation count is nonredundant after official repository-alias collapse; exact identifier pairs remain in the mapping table.
2026-08-16	REJECT_FOR_THIS_USE	references/source_metadata/d266_fam018_msk_followup_2026-08-15/prad_msk_2025.patients.json|references/source_metadata/d266_fam018_msk_followup_2026-08-15/prostate_msk_2024.patients.json|references/source_metadata/d266_fam018_msk_followup_2026-08-15/prad_msk_2025.study.json|references/source_metadata/d266_fam018_msk_followup_2026-08-15/prostate_msk_2024.study.json|references/source_metadata/d266_fam018_msk_followup_2026-08-15/prad_msk_2025.patient_ids.txt|references/source_metadata/d266_fam018_msk_followup_2026-08-15/prostate_msk_2024.patient_ids.txt|references/derived/d266_fam018_msk_revalidation_v1/NIR207DD47109C2.shared_patient_ids.txt|references/derived/d266_fam018_msk_revalidation_v1/fam018_pair_revalidation.tsv	014c76a96e1213caff906df41ea6064ada756033bd97b742a7d57714dd16ac9f|d461261c4918b06054aeaa66c1d4b5212e0708d1b900de8673bdded53163e430|674284d07be545c823947b7e0c7441d15836ad03cb8786389f0ae40c5e9a7508|e212ee4685ff5e52d4f193640eea1a40e48ba4ce0738f245b2befeffafd23262|244bef184757fa1d404de37e7c4d2fe1a15aedd22e295fd2e6d96d6dc09a19ae|c6954a5ad5f17d62434743a252654f50f52e266dc33ca826483b4cf878497ac9|38d177de1271d3ea35904496241e6886f3d69beec1c22eaa235e2d572c7bbdcd|ed67b1b1930e34dfb0c8c8da5310be896ac8fe017668e829875f89e5fb4e8dfa	OFFICIAL_EXPLICIT	https://www.cbioportal.org/api/studies/prad_msk_2025/patients?projection=ID&pageSize=10000&pageNumber=0|https://www.cbioportal.org/api/studies/prostate_msk_2024/patients?projection=ID&pageSize=10000&pageNumber=0	PPAIR0071	PATIENT	OFFICIAL_EXACT_PUBLIC_PATIENT_ID_PARTIAL_OVERLAP	DIRECT_PATIENT_SPECIMEN_OR_SAMPLE_IDENTITY	INDEPENDENCE_REQUIRING_COMPARISON	Pair-level biological-unit counts only. Different identity levels are not interchangeable; counts are nonadditive across pairs and do not establish a global independent-patient total.	prad_msk_2025	prad_msk_2025::EXACT_RELEASE::prad_msk_2025::CBIOPORTAL_BULK_GENOMICS_RELEASE	PUBLIC_PUBLIC	GROUP_OR_EXCLUDE_BY_SOURCE_BOUND_IDENTITY_THEN_REASSESS	EXACT_AT_RECORDED_UNIT	n = 92 exact public cBioPortal patient IDs shared by the two current official study membership sets; patient count, not specimen, sample, assay or file count	92	DIRECT_IDENTITY_OR_STUDY_NONINDEPENDENCE	Group by the highest supported biological identity or exclude overlapping records; verify that related records cannot cross analysis partitions; then perform a new use-specific assessment.	prostate_msk_2024	prostate_msk_2024::EXACT_RELEASE::prostate_msk_2024::CBIOPORTAL_BULK_GENOMICS_RELEASE	92	NA_NOT_ESTABLISHED	NA_NOT_ESTABLISHED	The relation count is nonredundant after official repository-alias collapse; exact identifier pairs remain in the mapping table.
2026-08-16	REJECT_FOR_THIS_USE	references/source_metadata/d266_fam018_msk_followup_2026-08-15/prad_msk_stopsack_2021.patients.json|references/source_metadata/d266_fam018_msk_followup_2026-08-15/prad_mskcc_2017.patients.json|references/source_metadata/d266_fam018_msk_followup_2026-08-15/prad_msk_stopsack_2021.study.json|references/source_metadata/d266_fam018_msk_followup_2026-08-15/prad_mskcc_2017.study.json|references/source_metadata/d266_fam018_msk_followup_2026-08-15/prad_msk_stopsack_2021.patient_ids.txt|references/source_metadata/d266_fam018_msk_followup_2026-08-15/prad_mskcc_2017.patient_ids.txt|references/derived/d266_fam018_msk_revalidation_v1/NIRD38F0FD22792.shared_patient_ids.txt|references/derived/d266_fam018_msk_revalidation_v1/fam018_pair_revalidation.tsv	8ee96079cf43531b0a4eec5c6745003d649003f3cf7084fd0364f677a430a252|55a8df9b0e8ddad981df9c973cf9ace96f7bbc08329a2a934d515bfdeb49e6f9|92237fdec60132dddfa05906bddf7d02d992628c677bf4055b821e21c1e12830|a8ef1f88dc83bfa90b31f756b9acc458608616560d5ac1f3e13a72e943a164ff|893b234962f3ac60c13d240fcc86716e3866bf7ad0b274caeb4e4336735e74c1|af694464ccd81a9638f676728c8ff138ddadd96a92467921970049638cd0e7f1|4be7054fb3621c416e0f44d60a4e6d9e1d41b8ffdbe4a3138df3b5114393afd1|ed67b1b1930e34dfb0c8c8da5310be896ac8fe017668e829875f89e5fb4e8dfa	OFFICIAL_EXPLICIT	https://www.cbioportal.org/api/studies/prad_msk_stopsack_2021/patients?projection=ID&pageSize=10000&pageNumber=0|https://www.cbioportal.org/api/studies/prad_mskcc_2017/patients?projection=ID&pageSize=10000&pageNumber=0	PPAIR0072	PATIENT	OFFICIAL_EXACT_PUBLIC_PATIENT_ID_PARTIAL_OVERLAP	DIRECT_PATIENT_SPECIMEN_OR_SAMPLE_IDENTITY	INDEPENDENCE_REQUIRING_COMPARISON	Pair-level biological-unit counts only. Different identity levels are not interchangeable; counts are nonadditive across pairs and do not establish a global independent-patient total.	prad_msk_stopsack_2021	prad_msk_stopsack_2021::EXACT_RELEASE::prad_msk_stopsack_2021::CBIOPORTAL_BULK_GENOMICS_RELEASE	PUBLIC_PUBLIC	GROUP_OR_EXCLUDE_BY_SOURCE_BOUND_IDENTITY_THEN_REASSESS	EXACT_AT_RECORDED_UNIT	n = 425 exact public cBioPortal patient IDs shared by the two current official study membership sets; patient count, not specimen, sample, assay or file count	425	DIRECT_IDENTITY_OR_STUDY_NONINDEPENDENCE	Group by the highest supported biological identity or exclude overlapping records; verify that related records cannot cross analysis partitions; then perform a new use-specific assessment.	prad_mskcc_2017	prad_mskcc_2017::EXACT_RELEASE::prad_mskcc_2017::CBIOPORTAL_BULK_GENOMICS_RELEASE	425	NA_NOT_ESTABLISHED	NA_NOT_ESTABLISHED	The relation count is nonredundant after official repository-alias collapse; exact identifier pairs remain in the mapping table.
2026-08-16	REJECT_FOR_THIS_USE	references/source_metadata/d266_fam018_msk_followup_2026-08-15/prad_msk_stopsack_2021.patients.json|references/source_metadata/d266_fam018_msk_followup_2026-08-15/prad_pik3r1_msk_2021.patients.json|references/source_metadata/d266_fam018_msk_followup_2026-08-15/prad_msk_stopsack_2021.study.json|references/source_metadata/d266_fam018_msk_followup_2026-08-15/prad_pik3r1_msk_2021.study.json|references/source_metadata/d266_fam018_msk_followup_2026-08-15/prad_msk_stopsack_2021.patient_ids.txt|references/source_metadata/d266_fam018_msk_followup_2026-08-15/prad_pik3r1_msk_2021.patient_ids.txt|references/derived/d266_fam018_msk_revalidation_v1/NIR69156F2105D4.shared_patient_ids.txt|references/derived/d266_fam018_msk_revalidation_v1/fam018_pair_revalidation.tsv	8ee96079cf43531b0a4eec5c6745003d649003f3cf7084fd0364f677a430a252|4fb58315b148825f3a5f79138f2d5ce182502ab59962234d696785e650c9d0df|92237fdec60132dddfa05906bddf7d02d992628c677bf4055b821e21c1e12830|24a1b81b92bced94643fd858399aa79bdad575af3ad46517c642fcbe102d73fd|893b234962f3ac60c13d240fcc86716e3866bf7ad0b274caeb4e4336735e74c1|9ac2affa10a7efba56ebea8de975207b17f084105dd36d8c5678e66db1fa84b5|ad30d6b3dee65775716a356956b9db377f0b25d996e2232a712812e1111187f5|ed67b1b1930e34dfb0c8c8da5310be896ac8fe017668e829875f89e5fb4e8dfa	OFFICIAL_EXPLICIT	https://www.cbioportal.org/api/studies/prad_msk_stopsack_2021/patients?projection=ID&pageSize=10000&pageNumber=0|https://www.cbioportal.org/api/studies/prad_pik3r1_msk_2021/patients?projection=ID&pageSize=10000&pageNumber=0	PPAIR0073	PATIENT	OFFICIAL_EXACT_PUBLIC_PATIENT_ID_PARTIAL_OVERLAP	DIRECT_PATIENT_SPECIMEN_OR_SAMPLE_IDENTITY	INDEPENDENCE_REQUIRING_COMPARISON	Pair-level biological-unit counts only. Different identity levels are not interchangeable; counts are nonadditive across pairs and do not establish a global independent-patient total.	prad_msk_stopsack_2021	prad_msk_stopsack_2021::EXACT_RELEASE::prad_msk_stopsack_2021::CBIOPORTAL_BULK_GENOMICS_RELEASE	PUBLIC_PUBLIC	GROUP_OR_EXCLUDE_BY_SOURCE_BOUND_IDENTITY_THEN_REASSESS	EXACT_AT_RECORDED_UNIT	n = 1130 exact public cBioPortal patient IDs shared by the two current official study membership sets; patient count, not specimen, sample, assay or file count	1130	DIRECT_IDENTITY_OR_STUDY_NONINDEPENDENCE	Group by the highest supported biological identity or exclude overlapping records; verify that related records cannot cross analysis partitions; then perform a new use-specific assessment.	prad_pik3r1_msk_2021	prad_pik3r1_msk_2021::EXACT_RELEASE::prad_pik3r1_msk_2021::CBIOPORTAL_BULK_GENOMICS_RELEASE	1130	NA_NOT_ESTABLISHED	NA_NOT_ESTABLISHED	The relation count is nonredundant after official repository-alias collapse; exact identifier pairs remain in the mapping table.
2026-08-16	REJECT_FOR_THIS_USE	references/source_metadata/d266_fam018_msk_followup_2026-08-15/prad_msk_stopsack_2021.patients.json|references/source_metadata/d266_fam018_msk_followup_2026-08-15/prostate_msk_2024.patients.json|references/source_metadata/d266_fam018_msk_followup_2026-08-15/prad_msk_stopsack_2021.study.json|references/source_metadata/d266_fam018_msk_followup_2026-08-15/prostate_msk_2024.study.json|references/source_metadata/d266_fam018_msk_followup_2026-08-15/prad_msk_stopsack_2021.patient_ids.txt|references/source_metadata/d266_fam018_msk_followup_2026-08-15/prostate_msk_2024.patient_ids.txt|references/derived/d266_fam018_msk_revalidation_v1/NIRBB7872CF39CF.shared_patient_ids.txt|references/derived/d266_fam018_msk_revalidation_v1/fam018_pair_revalidation.tsv	8ee96079cf43531b0a4eec5c6745003d649003f3cf7084fd0364f677a430a252|d461261c4918b06054aeaa66c1d4b5212e0708d1b900de8673bdded53163e430|92237fdec60132dddfa05906bddf7d02d992628c677bf4055b821e21c1e12830|e212ee4685ff5e52d4f193640eea1a40e48ba4ce0738f245b2befeffafd23262|893b234962f3ac60c13d240fcc86716e3866bf7ad0b274caeb4e4336735e74c1|c6954a5ad5f17d62434743a252654f50f52e266dc33ca826483b4cf878497ac9|e7027b15b1e08ed2fb2cda7a2dccd71726a36ea37d6e9d76d431b698de328cc9|ed67b1b1930e34dfb0c8c8da5310be896ac8fe017668e829875f89e5fb4e8dfa	OFFICIAL_EXPLICIT	https://www.cbioportal.org/api/studies/prad_msk_stopsack_2021/patients?projection=ID&pageSize=10000&pageNumber=0|https://www.cbioportal.org/api/studies/prostate_msk_2024/patients?projection=ID&pageSize=10000&pageNumber=0	PPAIR0074	PATIENT	OFFICIAL_EXACT_PUBLIC_PATIENT_ID_PARTIAL_OVERLAP	DIRECT_PATIENT_SPECIMEN_OR_SAMPLE_IDENTITY	INDEPENDENCE_REQUIRING_COMPARISON	Pair-level biological-unit counts only. Different identity levels are not interchangeable; counts are nonadditive across pairs and do not establish a global independent-patient total.	prad_msk_stopsack_2021	prad_msk_stopsack_2021::EXACT_RELEASE::prad_msk_stopsack_2021::CBIOPORTAL_BULK_GENOMICS_RELEASE	PUBLIC_PUBLIC	GROUP_OR_EXCLUDE_BY_SOURCE_BOUND_IDENTITY_THEN_REASSESS	EXACT_AT_RECORDED_UNIT	n = 1685 exact public cBioPortal patient IDs shared by the two current official study membership sets; patient count, not specimen, sample, assay or file count	1685	DIRECT_IDENTITY_OR_STUDY_NONINDEPENDENCE	Group by the highest supported biological identity or exclude overlapping records; verify that related records cannot cross analysis partitions; then perform a new use-specific assessment.	prostate_msk_2024	prostate_msk_2024::EXACT_RELEASE::prostate_msk_2024::CBIOPORTAL_BULK_GENOMICS_RELEASE	1685	NA_NOT_ESTABLISHED	NA_NOT_ESTABLISHED	The relation count is nonredundant after official repository-alias collapse; exact identifier pairs remain in the mapping table.
2026-08-16	REJECT_FOR_THIS_USE	references/source_metadata/d266_fam018_msk_followup_2026-08-15/prad_mskcc_2017.patients.json|references/source_metadata/d266_fam018_msk_followup_2026-08-15/prad_pik3r1_msk_2021.patients.json|references/source_metadata/d266_fam018_msk_followup_2026-08-15/prad_mskcc_2017.study.json|references/source_metadata/d266_fam018_msk_followup_2026-08-15/prad_pik3r1_msk_2021.study.json|references/source_metadata/d266_fam018_msk_followup_2026-08-15/prad_mskcc_2017.patient_ids.txt|references/source_metadata/d266_fam018_msk_followup_2026-08-15/prad_pik3r1_msk_2021.patient_ids.txt|references/derived/d266_fam018_msk_revalidation_v1/NIRBD326DC9A37C.shared_patient_ids.txt|references/derived/d266_fam018_msk_revalidation_v1/fam018_pair_revalidation.tsv	55a8df9b0e8ddad981df9c973cf9ace96f7bbc08329a2a934d515bfdeb49e6f9|4fb58315b148825f3a5f79138f2d5ce182502ab59962234d696785e650c9d0df|a8ef1f88dc83bfa90b31f756b9acc458608616560d5ac1f3e13a72e943a164ff|24a1b81b92bced94643fd858399aa79bdad575af3ad46517c642fcbe102d73fd|af694464ccd81a9638f676728c8ff138ddadd96a92467921970049638cd0e7f1|9ac2affa10a7efba56ebea8de975207b17f084105dd36d8c5678e66db1fa84b5|947477e2f8c51fc853c06277535077d4f4a9a1aef8c4f370efe3b48308cf3a48|ed67b1b1930e34dfb0c8c8da5310be896ac8fe017668e829875f89e5fb4e8dfa	OFFICIAL_EXPLICIT	https://www.cbioportal.org/api/studies/prad_mskcc_2017/patients?projection=ID&pageSize=10000&pageNumber=0|https://www.cbioportal.org/api/studies/prad_pik3r1_msk_2021/patients?projection=ID&pageSize=10000&pageNumber=0	PPAIR0075	PATIENT	OFFICIAL_EXACT_PUBLIC_PATIENT_ID_PARTIAL_OVERLAP	DIRECT_PATIENT_SPECIMEN_OR_SAMPLE_IDENTITY	INDEPENDENCE_REQUIRING_COMPARISON	Pair-level biological-unit counts only. Different identity levels are not interchangeable; counts are nonadditive across pairs and do not establish a global independent-patient total.	prad_mskcc_2017	prad_mskcc_2017::EXACT_RELEASE::prad_mskcc_2017::CBIOPORTAL_BULK_GENOMICS_RELEASE	PUBLIC_PUBLIC	GROUP_OR_EXCLUDE_BY_SOURCE_BOUND_IDENTITY_THEN_REASSESS	EXACT_AT_RECORDED_UNIT	n = 230 exact public cBioPortal patient IDs shared by the two current official study membership sets; patient count, not specimen, sample, assay or file count	230	DIRECT_IDENTITY_OR_STUDY_NONINDEPENDENCE	Group by the highest supported biological identity or exclude overlapping records; verify that related records cannot cross analysis partitions; then perform a new use-specific assessment.	prad_pik3r1_msk_2021	prad_pik3r1_msk_2021::EXACT_RELEASE::prad_pik3r1_msk_2021::CBIOPORTAL_BULK_GENOMICS_RELEASE	230	NA_NOT_ESTABLISHED	NA_NOT_ESTABLISHED	The relation count is nonredundant after official repository-alias collapse; exact identifier pairs remain in the mapping table.
2026-08-16	REJECT_FOR_THIS_USE	references/source_metadata/d266_fam018_msk_followup_2026-08-15/prad_mskcc_2017.patients.json|references/source_metadata/d266_fam018_msk_followup_2026-08-15/prostate_msk_2024.patients.json|references/source_metadata/d266_fam018_msk_followup_2026-08-15/prad_mskcc_2017.study.json|references/source_metadata/d266_fam018_msk_followup_2026-08-15/prostate_msk_2024.study.json|references/source_metadata/d266_fam018_msk_followup_2026-08-15/prad_mskcc_2017.patient_ids.txt|references/source_metadata/d266_fam018_msk_followup_2026-08-15/prostate_msk_2024.patient_ids.txt|references/derived/d266_fam018_msk_revalidation_v1/NIR428BA22AD9A9.shared_patient_ids.txt|references/derived/d266_fam018_msk_revalidation_v1/fam018_pair_revalidation.tsv	55a8df9b0e8ddad981df9c973cf9ace96f7bbc08329a2a934d515bfdeb49e6f9|d461261c4918b06054aeaa66c1d4b5212e0708d1b900de8673bdded53163e430|a8ef1f88dc83bfa90b31f756b9acc458608616560d5ac1f3e13a72e943a164ff|e212ee4685ff5e52d4f193640eea1a40e48ba4ce0738f245b2befeffafd23262|af694464ccd81a9638f676728c8ff138ddadd96a92467921970049638cd0e7f1|c6954a5ad5f17d62434743a252654f50f52e266dc33ca826483b4cf878497ac9|704404755a1ad2495f1007e3de554aba429b98f0d47bc30cd90848858f66e5c7|ed67b1b1930e34dfb0c8c8da5310be896ac8fe017668e829875f89e5fb4e8dfa	OFFICIAL_EXPLICIT	https://www.cbioportal.org/api/studies/prad_mskcc_2017/patients?projection=ID&pageSize=10000&pageNumber=0|https://www.cbioportal.org/api/studies/prostate_msk_2024/patients?projection=ID&pageSize=10000&pageNumber=0	PPAIR0076	PATIENT	OFFICIAL_EXACT_PUBLIC_PATIENT_ID_PARTIAL_OVERLAP	DIRECT_PATIENT_SPECIMEN_OR_SAMPLE_IDENTITY	INDEPENDENCE_REQUIRING_COMPARISON	Pair-level biological-unit counts only. Different identity levels are not interchangeable; counts are nonadditive across pairs and do not establish a global independent-patient total.	prad_mskcc_2017	prad_mskcc_2017::EXACT_RELEASE::prad_mskcc_2017::CBIOPORTAL_BULK_GENOMICS_RELEASE	PUBLIC_PUBLIC	GROUP_OR_EXCLUDE_BY_SOURCE_BOUND_IDENTITY_THEN_REASSESS	EXACT_AT_RECORDED_UNIT	n = 427 exact public cBioPortal patient IDs shared by the two current official study membership sets; patient count, not specimen, sample, assay or file count	427	DIRECT_IDENTITY_OR_STUDY_NONINDEPENDENCE	Group by the highest supported biological identity or exclude overlapping records; verify that related records cannot cross analysis partitions; then perform a new use-specific assessment.	prostate_msk_2024	prostate_msk_2024::EXACT_RELEASE::prostate_msk_2024::CBIOPORTAL_BULK_GENOMICS_RELEASE	427	NA_NOT_ESTABLISHED	NA_NOT_ESTABLISHED	The relation count is nonredundant after official repository-alias collapse; exact identifier pairs remain in the mapping table.
2026-08-16	REJECT_FOR_THIS_USE	references/source_metadata/d266_fam018_msk_followup_2026-08-15/prad_pik3r1_msk_2021.patients.json|references/source_metadata/d266_fam018_msk_followup_2026-08-15/prostate_msk_2024.patients.json|references/source_metadata/d266_fam018_msk_followup_2026-08-15/prad_pik3r1_msk_2021.study.json|references/source_metadata/d266_fam018_msk_followup_2026-08-15/prostate_msk_2024.study.json|references/source_metadata/d266_fam018_msk_followup_2026-08-15/prad_pik3r1_msk_2021.patient_ids.txt|references/source_metadata/d266_fam018_msk_followup_2026-08-15/prostate_msk_2024.patient_ids.txt|references/derived/d266_fam018_msk_revalidation_v1/NIR69072F051B64.shared_patient_ids.txt|references/derived/d266_fam018_msk_revalidation_v1/fam018_pair_revalidation.tsv	4fb58315b148825f3a5f79138f2d5ce182502ab59962234d696785e650c9d0df|d461261c4918b06054aeaa66c1d4b5212e0708d1b900de8673bdded53163e430|24a1b81b92bced94643fd858399aa79bdad575af3ad46517c642fcbe102d73fd|e212ee4685ff5e52d4f193640eea1a40e48ba4ce0738f245b2befeffafd23262|9ac2affa10a7efba56ebea8de975207b17f084105dd36d8c5678e66db1fa84b5|c6954a5ad5f17d62434743a252654f50f52e266dc33ca826483b4cf878497ac9|ef09cd2d861a2957ff0830ec6ed1a4f967bc1cc7097c50eb5df7a28c9d0912d3|ed67b1b1930e34dfb0c8c8da5310be896ac8fe017668e829875f89e5fb4e8dfa	OFFICIAL_EXPLICIT	https://www.cbioportal.org/api/studies/prad_pik3r1_msk_2021/patients?projection=ID&pageSize=10000&pageNumber=0|https://www.cbioportal.org/api/studies/prostate_msk_2024/patients?projection=ID&pageSize=10000&pageNumber=0	PPAIR0077	PATIENT	OFFICIAL_EXACT_PUBLIC_PATIENT_ID_PARTIAL_OVERLAP	DIRECT_PATIENT_SPECIMEN_OR_SAMPLE_IDENTITY	INDEPENDENCE_REQUIRING_COMPARISON	Pair-level biological-unit counts only. Different identity levels are not interchangeable; counts are nonadditive across pairs and do not establish a global independent-patient total.	prad_pik3r1_msk_2021	prad_pik3r1_msk_2021::EXACT_RELEASE::prad_pik3r1_msk_2021::CBIOPORTAL_BULK_GENOMICS_RELEASE	PUBLIC_PUBLIC	GROUP_OR_EXCLUDE_BY_SOURCE_BOUND_IDENTITY_THEN_REASSESS	EXACT_AT_RECORDED_UNIT	n = 1211 exact public cBioPortal patient IDs shared by the two current official study membership sets; patient count, not specimen, sample, assay or file count	1211	DIRECT_IDENTITY_OR_STUDY_NONINDEPENDENCE	Group by the highest supported biological identity or exclude overlapping records; verify that related records cannot cross analysis partitions; then perform a new use-specific assessment.	prostate_msk_2024	prostate_msk_2024::EXACT_RELEASE::prostate_msk_2024::CBIOPORTAL_BULK_GENOMICS_RELEASE	1211	NA_NOT_ESTABLISHED	NA_NOT_ESTABLISHED	The relation count is nonredundant after official repository-alias collapse; exact identifier pairs remain in the mapping table.
2026-08-16	REJECT_FOR_THIS_USE	references/source_metadata/d267_fam004_geo_followup_2026-08-15/GSE70770_self_quick.soft.txt|references/source_metadata/d267_fam004_geo_followup_2026-08-15/GSE73076_self_quick.soft.txt|references/source_metadata/d267_fam004_geo_followup_2026-08-15/GSE73076_gsm_quick.soft.txt|references/derived/d267_fam004_geo_revalidation_v1/fam004_superseries_component_revalidation.tsv|references/derived/d267_fam004_geo_revalidation_v1/fam004_uncovered_primary_relation_revalidation.tsv	73a246b204e57e069959ce5330aa641b0461f926edebfddb8374c8b33209cdbc|c057a68d48fefa71c61e34c97d058ff5966fb9f5d8b88ad348f137e357c78f94|d708c171c9aead70e0dd482753b335f60a4733450aabe0bfb8b07f2eb1406e5b|f727a0f2547759866179a0b8403610f958885d40d837b938119340e4b6f4e49d|cf98873c6128fa9daf152b3cadfb0d0d7605e36d8d8872d6c597826855009b04	OFFICIAL_EXPLICIT	https://www.ncbi.nlm.nih.gov/geo/query/acc.cgi?acc=GSE70770&targ=self&form=text&view=quick|https://www.ncbi.nlm.nih.gov/geo/query/acc.cgi?acc=GSE73076&targ=self&form=text&view=quick|https://www.ncbi.nlm.nih.gov/geo/query/acc.cgi?acc=GSE73076&targ=gsm&form=text&view=quick	PPAIR0078	SAMPLE_RECORD	OFFICIAL_SUPERSERIES_COMPONENT_COMPLETE_GSM_MEMBERSHIP	DIRECT_PATIENT_SPECIMEN_OR_SAMPLE_IDENTITY	INDEPENDENCE_REQUIRING_COMPARISON	Pair-level biological-unit counts only. Different identity levels are not interchangeable; counts are nonadditive across pairs and do not establish a global independent-patient total.	GSE70770	GSE70770::ACCESSION_LEVEL::PUBLIC_IDENTIFIER::GEO_SUPERSERIES_CONTAINER	PUBLIC_PUBLIC	GROUP_OR_EXCLUDE_BY_SOURCE_BOUND_IDENTITY_THEN_REASSESS	EXACT_AT_RECORDED_UNIT	n = 180 GEO GSM assay records in component GSE73076 are represented within SuperSeries GSE70770; assay-record count, not a patient count	180	DIRECT_CONTAINER_COMPONENT	Group by the highest supported biological identity or exclude overlapping records; verify that related records cannot cross analysis partitions; then perform a new use-specific assessment.	GSE73076	GSE73076::ACCESSION_LEVEL::PUBLIC_IDENTIFIER::BULK_SNP_ARRAY_COMPONENT	NA_NOT_ESTABLISHED	180	NA_NOT_ESTABLISHED	The relation count is nonredundant after official repository-alias collapse; exact identifier pairs remain in the mapping table.
2026-08-16	REJECT_FOR_THIS_USE	references/source_metadata/d267_fam004_geo_followup_2026-08-15/GSE71965_self_quick.soft.txt|references/source_metadata/d267_fam004_geo_followup_2026-08-15/GSE71965_gsm_quick.soft.txt|references/source_metadata/d267_fam004_geo_followup_2026-08-15/GSE73012_self_quick.soft.txt|references/source_metadata/d267_fam004_geo_followup_2026-08-15/GSE73012_gsm_quick.soft.txt|references/derived/d267_fam004_geo_revalidation_v1/GSE71965__GSE73012.shared_patient_aliases.txt|references/derived/d267_fam004_geo_revalidation_v1/fam004_patient_alias_overlap_revalidation.tsv|references/derived/d267_fam004_geo_revalidation_v1/fam004_uncovered_primary_relation_revalidation.tsv	f24bfc63dde75724b8166485c5edd06a5c9597c6a4d9fe1a84307655db8fa827|affbecd8a9b800d38108639316288c1ef3b7cd4757fe9299a0694e1235ca71c6|c46ff3fbf7ff623df672973b9f543a7ef4934d9a53ae24cb8b5e9517ff66e952|e9c4f722ebdfc079fc95a9f88477f0ae6bf5c93690117e998cbc017cd668d07e|8e325f75aa4a408d22ebd27ebbb4d56937b037dc53668a9e7d41657b32c9164a|3b474df3ea875be7fe742ca09f16e1e1ef6896a50334790ee058e900fce8f337|cf98873c6128fa9daf152b3cadfb0d0d7605e36d8d8872d6c597826855009b04	OFFICIAL_EXPLICIT	https://www.ncbi.nlm.nih.gov/geo/query/acc.cgi?acc=GSE71965&targ=self&form=text&view=quick|https://www.ncbi.nlm.nih.gov/geo/query/acc.cgi?acc=GSE71965&targ=gsm&form=text&view=quick|https://www.ncbi.nlm.nih.gov/geo/query/acc.cgi?acc=GSE73012&targ=self&form=text&view=quick|https://www.ncbi.nlm.nih.gov/geo/query/acc.cgi?acc=GSE73012&targ=gsm&form=text&view=quick	PPAIR0079	PATIENT	OFFICIAL_EXACT_PUBLIC_PATIENT_ALIAS_REUSE_ACROSS_ASSAYS	DIRECT_PATIENT_SPECIMEN_OR_SAMPLE_IDENTITY	INDEPENDENCE_REQUIRING_COMPARISON	Pair-level biological-unit counts only. Different identity levels are not interchangeable; counts are nonadditive across pairs and do not establish a global independent-patient total.	GSE71965	GSE71965::ACCESSION_LEVEL::PUBLIC_IDENTIFIER::BULK_SNP_ARRAY_COMPONENT	PUBLIC_PUBLIC	GROUP_OR_EXCLUDE_BY_SOURCE_BOUND_IDENTITY_THEN_REASSESS	EXACT_AT_RECORDED_UNIT	n = 4 exact public GEO patient aliases shared by the two component Series; patient-alias count, not molecularly confirmed donor, specimen, sample, assay or file count	4	DIRECT_IDENTITY_OR_STUDY_NONINDEPENDENCE	Group by the highest supported biological identity or exclude overlapping records; verify that related records cannot cross analysis partitions; then perform a new use-specific assessment.	GSE73012	GSE73012::ACCESSION_LEVEL::PUBLIC_IDENTIFIER::BULK_SNP_ARRAY_COMPONENT	4	NA_NOT_ESTABLISHED	NA_NOT_ESTABLISHED	The relation count is nonredundant after official repository-alias collapse; exact identifier pairs remain in the mapping table.
2026-08-16	REJECT_FOR_THIS_USE	references/source_metadata/d267_fam004_geo_followup_2026-08-15/GSE70770_self_quick.soft.txt|references/source_metadata/d267_fam004_geo_followup_2026-08-15/GSE73012_self_quick.soft.txt|references/source_metadata/d267_fam004_geo_followup_2026-08-15/GSE73012_gsm_quick.soft.txt|references/derived/d267_fam004_geo_revalidation_v1/fam004_superseries_component_revalidation.tsv|references/derived/d267_fam004_geo_revalidation_v1/fam004_uncovered_primary_relation_revalidation.tsv	73a246b204e57e069959ce5330aa641b0461f926edebfddb8374c8b33209cdbc|c46ff3fbf7ff623df672973b9f543a7ef4934d9a53ae24cb8b5e9517ff66e952|e9c4f722ebdfc079fc95a9f88477f0ae6bf5c93690117e998cbc017cd668d07e|f727a0f2547759866179a0b8403610f958885d40d837b938119340e4b6f4e49d|cf98873c6128fa9daf152b3cadfb0d0d7605e36d8d8872d6c597826855009b04	OFFICIAL_EXPLICIT	https://www.ncbi.nlm.nih.gov/geo/query/acc.cgi?acc=GSE70770&targ=self&form=text&view=quick|https://www.ncbi.nlm.nih.gov/geo/query/acc.cgi?acc=GSE73012&targ=self&form=text&view=quick|https://www.ncbi.nlm.nih.gov/geo/query/acc.cgi?acc=GSE73012&targ=gsm&form=text&view=quick	PPAIR0080	SAMPLE_RECORD	OFFICIAL_SUPERSERIES_COMPONENT_COMPLETE_GSM_MEMBERSHIP	DIRECT_PATIENT_SPECIMEN_OR_SAMPLE_IDENTITY	INDEPENDENCE_REQUIRING_COMPARISON	Pair-level biological-unit counts only. Different identity levels are not interchangeable; counts are nonadditive across pairs and do not establish a global independent-patient total.	GSE70770	GSE70770::ACCESSION_LEVEL::PUBLIC_IDENTIFIER::GEO_SUPERSERIES_CONTAINER	PUBLIC_PUBLIC	GROUP_OR_EXCLUDE_BY_SOURCE_BOUND_IDENTITY_THEN_REASSESS	EXACT_AT_RECORDED_UNIT	n = 7 GEO GSM assay records in component GSE73012 are represented within SuperSeries GSE70770; assay-record count, not a patient count	7	DIRECT_CONTAINER_COMPONENT	Group by the highest supported biological identity or exclude overlapping records; verify that related records cannot cross analysis partitions; then perform a new use-specific assessment.	GSE73012	GSE73012::ACCESSION_LEVEL::PUBLIC_IDENTIFIER::BULK_SNP_ARRAY_COMPONENT	NA_NOT_ESTABLISHED	7	NA_NOT_ESTABLISHED	The relation count is nonredundant after official repository-alias collapse; exact identifier pairs remain in the mapping table.
2026-08-16	REJECT_FOR_THIS_USE	references/source_metadata/d267_fam004_geo_followup_2026-08-15/GSE70768_self_quick.soft.txt|references/source_metadata/d267_fam004_geo_followup_2026-08-15/GSE70768_gsm_quick.soft.txt|references/source_metadata/d267_fam004_geo_followup_2026-08-15/GSE73011_self_quick.soft.txt|references/source_metadata/d267_fam004_geo_followup_2026-08-15/GSE73011_gsm_quick.soft.txt|references/derived/d267_fam004_geo_revalidation_v1/GSE70768__GSE73011.shared_patient_aliases.txt|references/derived/d267_fam004_geo_revalidation_v1/fam004_patient_alias_overlap_revalidation.tsv|references/derived/d267_fam004_geo_revalidation_v1/fam004_uncovered_primary_relation_revalidation.tsv	1f7f7e365c6de2cde171d722ebbb27c9ebed344d8abccbf71d9e6cf99ac641c7|a7bbdb35dd7574a0d622321b8a264518dbd9d0abc0dc24d794e2b49b87507294|871d4049fc9f6d791d5621d80e06e87771aa5effb823b03a353c736e86289821|eab04f4b4794e16054232d637c845096e93c00a9e9e9c05ffa8538d5536ff644|9885bfe80f1066c794aa33dd6d5acc1f50125bbe6030a2fb2c75cc517bc66cd7|3b474df3ea875be7fe742ca09f16e1e1ef6896a50334790ee058e900fce8f337|cf98873c6128fa9daf152b3cadfb0d0d7605e36d8d8872d6c597826855009b04	OFFICIAL_EXPLICIT	https://www.ncbi.nlm.nih.gov/geo/query/acc.cgi?acc=GSE70768&targ=self&form=text&view=quick|https://www.ncbi.nlm.nih.gov/geo/query/acc.cgi?acc=GSE70768&targ=gsm&form=text&view=quick|https://www.ncbi.nlm.nih.gov/geo/query/acc.cgi?acc=GSE73011&targ=self&form=text&view=quick|https://www.ncbi.nlm.nih.gov/geo/query/acc.cgi?acc=GSE73011&targ=gsm&form=text&view=quick	PPAIR0081	PATIENT	OFFICIAL_EXACT_PUBLIC_PATIENT_ALIAS_REUSE_ACROSS_ASSAYS	DIRECT_PATIENT_SPECIMEN_OR_SAMPLE_IDENTITY	INDEPENDENCE_REQUIRING_COMPARISON	Pair-level biological-unit counts only. Different identity levels are not interchangeable; counts are nonadditive across pairs and do not establish a global independent-patient total.	GSE70768	GSE70768::ACCESSION_LEVEL::PUBLIC_IDENTIFIER::BULK_EXPRESSION_ARRAY_COMPONENT	PUBLIC_PUBLIC	GROUP_OR_EXCLUDE_BY_SOURCE_BOUND_IDENTITY_THEN_REASSESS	EXACT_AT_RECORDED_UNIT	n = 27 exact public GEO patient aliases shared by the two component Series; patient-alias count, not molecularly confirmed donor, specimen, sample, assay or file count	27	DIRECT_IDENTITY_OR_STUDY_NONINDEPENDENCE	Group by the highest supported biological identity or exclude overlapping records; verify that related records cannot cross analysis partitions; then perform a new use-specific assessment.	GSE73011	GSE73011::ACCESSION_LEVEL::PUBLIC_IDENTIFIER::BULK_SNP_ARRAY_COMPONENT	27	NA_NOT_ESTABLISHED	NA_NOT_ESTABLISHED	The relation count is nonredundant after official repository-alias collapse; exact identifier pairs remain in the mapping table.
2026-08-16	REJECT_FOR_THIS_USE	references/source_metadata/d267_fam004_geo_followup_2026-08-15/GSE71965_self_quick.soft.txt|references/source_metadata/d267_fam004_geo_followup_2026-08-15/GSE71965_gsm_quick.soft.txt|references/source_metadata/d267_fam004_geo_followup_2026-08-15/GSE73011_self_quick.soft.txt|references/source_metadata/d267_fam004_geo_followup_2026-08-15/GSE73011_gsm_quick.soft.txt|references/derived/d267_fam004_geo_revalidation_v1/GSE71965__GSE73011.shared_patient_aliases.txt|references/derived/d267_fam004_geo_revalidation_v1/fam004_patient_alias_overlap_revalidation.tsv|references/derived/d267_fam004_geo_revalidation_v1/fam004_uncovered_primary_relation_revalidation.tsv	f24bfc63dde75724b8166485c5edd06a5c9597c6a4d9fe1a84307655db8fa827|affbecd8a9b800d38108639316288c1ef3b7cd4757fe9299a0694e1235ca71c6|871d4049fc9f6d791d5621d80e06e87771aa5effb823b03a353c736e86289821|eab04f4b4794e16054232d637c845096e93c00a9e9e9c05ffa8538d5536ff644|98d602a7d08a6bbdaa484a5f93d6a7ccd11bd893bfe48f91c4277dfec7bcb80d|3b474df3ea875be7fe742ca09f16e1e1ef6896a50334790ee058e900fce8f337|cf98873c6128fa9daf152b3cadfb0d0d7605e36d8d8872d6c597826855009b04	OFFICIAL_EXPLICIT	https://www.ncbi.nlm.nih.gov/geo/query/acc.cgi?acc=GSE71965&targ=self&form=text&view=quick|https://www.ncbi.nlm.nih.gov/geo/query/acc.cgi?acc=GSE71965&targ=gsm&form=text&view=quick|https://www.ncbi.nlm.nih.gov/geo/query/acc.cgi?acc=GSE73011&targ=self&form=text&view=quick|https://www.ncbi.nlm.nih.gov/geo/query/acc.cgi?acc=GSE73011&targ=gsm&form=text&view=quick	PPAIR0082	PATIENT	OFFICIAL_EXACT_PUBLIC_PATIENT_ALIAS_REUSE_ACROSS_ASSAYS	DIRECT_PATIENT_SPECIMEN_OR_SAMPLE_IDENTITY	INDEPENDENCE_REQUIRING_COMPARISON	Pair-level biological-unit counts only. Different identity levels are not interchangeable; counts are nonadditive across pairs and do not establish a global independent-patient total.	GSE71965	GSE71965::ACCESSION_LEVEL::PUBLIC_IDENTIFIER::BULK_SNP_ARRAY_COMPONENT	PUBLIC_PUBLIC	GROUP_OR_EXCLUDE_BY_SOURCE_BOUND_IDENTITY_THEN_REASSESS	EXACT_AT_RECORDED_UNIT	n = 26 exact public GEO patient aliases shared by the two component Series; patient-alias count, not molecularly confirmed donor, specimen, sample, assay or file count	26	DIRECT_IDENTITY_OR_STUDY_NONINDEPENDENCE	Group by the highest supported biological identity or exclude overlapping records; verify that related records cannot cross analysis partitions; then perform a new use-specific assessment.	GSE73011	GSE73011::ACCESSION_LEVEL::PUBLIC_IDENTIFIER::BULK_SNP_ARRAY_COMPONENT	26	NA_NOT_ESTABLISHED	NA_NOT_ESTABLISHED	The relation count is nonredundant after official repository-alias collapse; exact identifier pairs remain in the mapping table.
2026-08-16	REJECT_FOR_THIS_USE	references/source_metadata/d267_fam004_geo_followup_2026-08-15/GSE70768_self_quick.soft.txt|references/source_metadata/d267_fam004_geo_followup_2026-08-15/GSE70768_gsm_quick.soft.txt|references/source_metadata/d267_fam004_geo_followup_2026-08-15/GSE71965_self_quick.soft.txt|references/source_metadata/d267_fam004_geo_followup_2026-08-15/GSE71965_gsm_quick.soft.txt|references/derived/d267_fam004_geo_revalidation_v1/GSE70768__GSE71965.shared_patient_aliases.txt|references/derived/d267_fam004_geo_revalidation_v1/fam004_patient_alias_overlap_revalidation.tsv|references/derived/d267_fam004_geo_revalidation_v1/fam004_uncovered_primary_relation_revalidation.tsv	1f7f7e365c6de2cde171d722ebbb27c9ebed344d8abccbf71d9e6cf99ac641c7|a7bbdb35dd7574a0d622321b8a264518dbd9d0abc0dc24d794e2b49b87507294|f24bfc63dde75724b8166485c5edd06a5c9597c6a4d9fe1a84307655db8fa827|affbecd8a9b800d38108639316288c1ef3b7cd4757fe9299a0694e1235ca71c6|23c169d51069916d6ff2aaa4a162b78d123d3a0111370854f5aba524b9225ff4|3b474df3ea875be7fe742ca09f16e1e1ef6896a50334790ee058e900fce8f337|cf98873c6128fa9daf152b3cadfb0d0d7605e36d8d8872d6c597826855009b04	OFFICIAL_EXPLICIT	https://www.ncbi.nlm.nih.gov/geo/query/acc.cgi?acc=GSE70768&targ=self&form=text&view=quick|https://www.ncbi.nlm.nih.gov/geo/query/acc.cgi?acc=GSE70768&targ=gsm&form=text&view=quick|https://www.ncbi.nlm.nih.gov/geo/query/acc.cgi?acc=GSE71965&targ=self&form=text&view=quick|https://www.ncbi.nlm.nih.gov/geo/query/acc.cgi?acc=GSE71965&targ=gsm&form=text&view=quick	PPAIR0083	PATIENT	OFFICIAL_EXACT_PUBLIC_PATIENT_ALIAS_REUSE_ACROSS_ASSAYS	DIRECT_PATIENT_SPECIMEN_OR_SAMPLE_IDENTITY	INDEPENDENCE_REQUIRING_COMPARISON	Pair-level biological-unit counts only. Different identity levels are not interchangeable; counts are nonadditive across pairs and do not establish a global independent-patient total.	GSE70768	GSE70768::ACCESSION_LEVEL::PUBLIC_IDENTIFIER::BULK_EXPRESSION_ARRAY_COMPONENT	PUBLIC_PUBLIC	GROUP_OR_EXCLUDE_BY_SOURCE_BOUND_IDENTITY_THEN_REASSESS	EXACT_AT_RECORDED_UNIT	n = 124 exact public GEO patient aliases shared by the two component Series; patient-alias count, not molecularly confirmed donor, specimen, sample, assay or file count	124	DIRECT_IDENTITY_OR_STUDY_NONINDEPENDENCE	Group by the highest supported biological identity or exclude overlapping records; verify that related records cannot cross analysis partitions; then perform a new use-specific assessment.	GSE71965	GSE71965::ACCESSION_LEVEL::PUBLIC_IDENTIFIER::BULK_SNP_ARRAY_COMPONENT	124	NA_NOT_ESTABLISHED	NA_NOT_ESTABLISHED	The relation count is nonredundant after official repository-alias collapse; exact identifier pairs remain in the mapping table.
2026-08-16	REJECT_FOR_THIS_USE	references/source_metadata/d267_fam004_geo_followup_2026-08-15/GSE70769_self_quick.soft.txt|references/source_metadata/d267_fam004_geo_followup_2026-08-15/GSE70769_gsm_quick.soft.txt|references/source_metadata/d267_fam004_geo_followup_2026-08-15/GSE73076_self_quick.soft.txt|references/source_metadata/d267_fam004_geo_followup_2026-08-15/GSE73076_gsm_quick.soft.txt|references/derived/d267_fam004_geo_revalidation_v1/GSE70769__GSE73076.shared_patient_aliases.txt|references/derived/d267_fam004_geo_revalidation_v1/fam004_patient_alias_overlap_revalidation.tsv|references/derived/d267_fam004_geo_revalidation_v1/fam004_uncovered_primary_relation_revalidation.tsv	b83aee698c655f58cbed0e887ea5fd25488e0283361918b6d6e90cc3598564b7|7475ba1fe43a7bd82b105d5ba3f12af16c6571dc94069c41e203cb2d0f59d377|c057a68d48fefa71c61e34c97d058ff5966fb9f5d8b88ad348f137e357c78f94|d708c171c9aead70e0dd482753b335f60a4733450aabe0bfb8b07f2eb1406e5b|f549c4e1cce0615424db5c492c73824513c61b987e55d8437028760d32999e3a|3b474df3ea875be7fe742ca09f16e1e1ef6896a50334790ee058e900fce8f337|cf98873c6128fa9daf152b3cadfb0d0d7605e36d8d8872d6c597826855009b04	OFFICIAL_EXPLICIT	https://www.ncbi.nlm.nih.gov/geo/query/acc.cgi?acc=GSE70769&targ=self&form=text&view=quick|https://www.ncbi.nlm.nih.gov/geo/query/acc.cgi?acc=GSE70769&targ=gsm&form=text&view=quick|https://www.ncbi.nlm.nih.gov/geo/query/acc.cgi?acc=GSE73076&targ=self&form=text&view=quick|https://www.ncbi.nlm.nih.gov/geo/query/acc.cgi?acc=GSE73076&targ=gsm&form=text&view=quick	PPAIR0084	PATIENT	OFFICIAL_EXACT_PUBLIC_PATIENT_ALIAS_REUSE_ACROSS_ASSAYS	DIRECT_PATIENT_SPECIMEN_OR_SAMPLE_IDENTITY	INDEPENDENCE_REQUIRING_COMPARISON	Pair-level biological-unit counts only. Different identity levels are not interchangeable; counts are nonadditive across pairs and do not establish a global independent-patient total.	GSE70769	GSE70769::ACCESSION_LEVEL::PUBLIC_IDENTIFIER::BULK_EXPRESSION_ARRAY_COMPONENT	PUBLIC_PUBLIC	GROUP_OR_EXCLUDE_BY_SOURCE_BOUND_IDENTITY_THEN_REASSESS	EXACT_AT_RECORDED_UNIT	n = 89 exact public GEO patient aliases shared by the two component Series; patient-alias count, not molecularly confirmed donor, specimen, sample, assay or file count	89	DIRECT_IDENTITY_OR_STUDY_NONINDEPENDENCE	Group by the highest supported biological identity or exclude overlapping records; verify that related records cannot cross analysis partitions; then perform a new use-specific assessment.	GSE73076	GSE73076::ACCESSION_LEVEL::PUBLIC_IDENTIFIER::BULK_SNP_ARRAY_COMPONENT	89	NA_NOT_ESTABLISHED	NA_NOT_ESTABLISHED	The relation count is nonredundant after official repository-alias collapse; exact identifier pairs remain in the mapping table.
2026-08-16	REJECT_FOR_THIS_USE	references/source_metadata/d267_fam004_geo_followup_2026-08-15/GSE70768_self_quick.soft.txt|references/source_metadata/d267_fam004_geo_followup_2026-08-15/GSE70768_gsm_quick.soft.txt|references/source_metadata/d267_fam004_geo_followup_2026-08-15/GSE73012_self_quick.soft.txt|references/source_metadata/d267_fam004_geo_followup_2026-08-15/GSE73012_gsm_quick.soft.txt|references/derived/d267_fam004_geo_revalidation_v1/GSE70768__GSE73012.shared_patient_aliases.txt|references/derived/d267_fam004_geo_revalidation_v1/fam004_patient_alias_overlap_revalidation.tsv|references/derived/d267_fam004_geo_revalidation_v1/fam004_uncovered_primary_relation_revalidation.tsv	1f7f7e365c6de2cde171d722ebbb27c9ebed344d8abccbf71d9e6cf99ac641c7|a7bbdb35dd7574a0d622321b8a264518dbd9d0abc0dc24d794e2b49b87507294|c46ff3fbf7ff623df672973b9f543a7ef4934d9a53ae24cb8b5e9517ff66e952|e9c4f722ebdfc079fc95a9f88477f0ae6bf5c93690117e998cbc017cd668d07e|61a531eac4e2ad1b10bc2462cca25303e88175b44ddc51eb4baaa06b240deae4|3b474df3ea875be7fe742ca09f16e1e1ef6896a50334790ee058e900fce8f337|cf98873c6128fa9daf152b3cadfb0d0d7605e36d8d8872d6c597826855009b04	OFFICIAL_EXPLICIT	https://www.ncbi.nlm.nih.gov/geo/query/acc.cgi?acc=GSE70768&targ=self&form=text&view=quick|https://www.ncbi.nlm.nih.gov/geo/query/acc.cgi?acc=GSE70768&targ=gsm&form=text&view=quick|https://www.ncbi.nlm.nih.gov/geo/query/acc.cgi?acc=GSE73012&targ=self&form=text&view=quick|https://www.ncbi.nlm.nih.gov/geo/query/acc.cgi?acc=GSE73012&targ=gsm&form=text&view=quick	PPAIR0085	PATIENT	OFFICIAL_EXACT_PUBLIC_PATIENT_ALIAS_REUSE_ACROSS_ASSAYS	DIRECT_PATIENT_SPECIMEN_OR_SAMPLE_IDENTITY	INDEPENDENCE_REQUIRING_COMPARISON	Pair-level biological-unit counts only. Different identity levels are not interchangeable; counts are nonadditive across pairs and do not establish a global independent-patient total.	GSE70768	GSE70768::ACCESSION_LEVEL::PUBLIC_IDENTIFIER::BULK_EXPRESSION_ARRAY_COMPONENT	PUBLIC_PUBLIC	GROUP_OR_EXCLUDE_BY_SOURCE_BOUND_IDENTITY_THEN_REASSESS	EXACT_AT_RECORDED_UNIT	n = 5 exact public GEO patient aliases shared by the two component Series; patient-alias count, not molecularly confirmed donor, specimen, sample, assay or file count	5	DIRECT_IDENTITY_OR_STUDY_NONINDEPENDENCE	Group by the highest supported biological identity or exclude overlapping records; verify that related records cannot cross analysis partitions; then perform a new use-specific assessment.	GSE73012	GSE73012::ACCESSION_LEVEL::PUBLIC_IDENTIFIER::BULK_SNP_ARRAY_COMPONENT	5	NA_NOT_ESTABLISHED	NA_NOT_ESTABLISHED	The relation count is nonredundant after official repository-alias collapse; exact identifier pairs remain in the mapping table.
2026-08-16	REJECT_FOR_THIS_USE	references/source_metadata/d267_fam004_geo_followup_2026-08-15/GSE70770_self_quick.soft.txt|references/source_metadata/d267_fam004_geo_followup_2026-08-15/GSE73011_self_quick.soft.txt|references/source_metadata/d267_fam004_geo_followup_2026-08-15/GSE73011_gsm_quick.soft.txt|references/derived/d267_fam004_geo_revalidation_v1/fam004_superseries_component_revalidation.tsv|references/derived/d267_fam004_geo_revalidation_v1/fam004_uncovered_primary_relation_revalidation.tsv	73a246b204e57e069959ce5330aa641b0461f926edebfddb8374c8b33209cdbc|871d4049fc9f6d791d5621d80e06e87771aa5effb823b03a353c736e86289821|eab04f4b4794e16054232d637c845096e93c00a9e9e9c05ffa8538d5536ff644|f727a0f2547759866179a0b8403610f958885d40d837b938119340e4b6f4e49d|cf98873c6128fa9daf152b3cadfb0d0d7605e36d8d8872d6c597826855009b04	OFFICIAL_EXPLICIT	https://www.ncbi.nlm.nih.gov/geo/query/acc.cgi?acc=GSE70770&targ=self&form=text&view=quick|https://www.ncbi.nlm.nih.gov/geo/query/acc.cgi?acc=GSE73011&targ=self&form=text&view=quick|https://www.ncbi.nlm.nih.gov/geo/query/acc.cgi?acc=GSE73011&targ=gsm&form=text&view=quick	PPAIR0086	SAMPLE_RECORD	OFFICIAL_SUPERSERIES_COMPONENT_COMPLETE_GSM_MEMBERSHIP	DIRECT_PATIENT_SPECIMEN_OR_SAMPLE_IDENTITY	INDEPENDENCE_REQUIRING_COMPARISON	Pair-level biological-unit counts only. Different identity levels are not interchangeable; counts are nonadditive across pairs and do not establish a global independent-patient total.	GSE70770	GSE70770::ACCESSION_LEVEL::PUBLIC_IDENTIFIER::GEO_SUPERSERIES_CONTAINER	PUBLIC_PUBLIC	GROUP_OR_EXCLUDE_BY_SOURCE_BOUND_IDENTITY_THEN_REASSESS	EXACT_AT_RECORDED_UNIT	n = 28 GEO GSM assay records in component GSE73011 are represented within SuperSeries GSE70770; assay-record count, not a patient count	28	DIRECT_CONTAINER_COMPONENT	Group by the highest supported biological identity or exclude overlapping records; verify that related records cannot cross analysis partitions; then perform a new use-specific assessment.	GSE73011	GSE73011::ACCESSION_LEVEL::PUBLIC_IDENTIFIER::BULK_SNP_ARRAY_COMPONENT	NA_NOT_ESTABLISHED	28	NA_NOT_ESTABLISHED	The relation count is nonredundant after official repository-alias collapse; exact identifier pairs remain in the mapping table.
2026-08-16	REJECT_FOR_THIS_USE	references/source_metadata/d267_fam004_geo_followup_2026-08-15/GSE70770_self_quick.soft.txt|references/source_metadata/d267_fam004_geo_followup_2026-08-15/GSE71965_self_quick.soft.txt|references/source_metadata/d267_fam004_geo_followup_2026-08-15/GSE71965_gsm_quick.soft.txt|references/derived/d267_fam004_geo_revalidation_v1/fam004_superseries_component_revalidation.tsv|references/derived/d267_fam004_geo_revalidation_v1/fam004_uncovered_primary_relation_revalidation.tsv	73a246b204e57e069959ce5330aa641b0461f926edebfddb8374c8b33209cdbc|f24bfc63dde75724b8166485c5edd06a5c9597c6a4d9fe1a84307655db8fa827|affbecd8a9b800d38108639316288c1ef3b7cd4757fe9299a0694e1235ca71c6|f727a0f2547759866179a0b8403610f958885d40d837b938119340e4b6f4e49d|cf98873c6128fa9daf152b3cadfb0d0d7605e36d8d8872d6c597826855009b04	OFFICIAL_EXPLICIT	https://www.ncbi.nlm.nih.gov/geo/query/acc.cgi?acc=GSE70770&targ=self&form=text&view=quick|https://www.ncbi.nlm.nih.gov/geo/query/acc.cgi?acc=GSE71965&targ=self&form=text&view=quick|https://www.ncbi.nlm.nih.gov/geo/query/acc.cgi?acc=GSE71965&targ=gsm&form=text&view=quick	PPAIR0087	SAMPLE_RECORD	OFFICIAL_SUPERSERIES_COMPONENT_COMPLETE_GSM_MEMBERSHIP	DIRECT_PATIENT_SPECIMEN_OR_SAMPLE_IDENTITY	INDEPENDENCE_REQUIRING_COMPARISON	Pair-level biological-unit counts only. Different identity levels are not interchangeable; counts are nonadditive across pairs and do not establish a global independent-patient total.	GSE70770	GSE70770::ACCESSION_LEVEL::PUBLIC_IDENTIFIER::GEO_SUPERSERIES_CONTAINER	PUBLIC_PUBLIC	GROUP_OR_EXCLUDE_BY_SOURCE_BOUND_IDENTITY_THEN_REASSESS	EXACT_AT_RECORDED_UNIT	n = 300 GEO GSM assay records in component GSE71965 are represented within SuperSeries GSE70770; assay-record count, not a patient count	300	DIRECT_CONTAINER_COMPONENT	Group by the highest supported biological identity or exclude overlapping records; verify that related records cannot cross analysis partitions; then perform a new use-specific assessment.	GSE71965	GSE71965::ACCESSION_LEVEL::PUBLIC_IDENTIFIER::BULK_SNP_ARRAY_COMPONENT	NA_NOT_ESTABLISHED	300	NA_NOT_ESTABLISHED	The relation count is nonredundant after official repository-alias collapse; exact identifier pairs remain in the mapping table.
2026-08-16	REJECT_FOR_THIS_USE	references/source_metadata/d268_fam002_taylor_followup_2026-08-15/GSE21032_self_quick.soft.txt|references/source_metadata/d268_fam002_taylor_followup_2026-08-15/GSE21035_self_quick.soft.txt|references/source_metadata/d268_fam002_taylor_followup_2026-08-15/GSE21035_gsm_quick.soft.txt|references/derived/d268_fam002_taylor_revalidation_v1/superseries_component_relations.tsv|references/derived/d268_fam002_taylor_revalidation_v1/fam002_uncovered_primary_relation_revalidation.tsv|references/derived/d268_fam002_taylor_revalidation_v1/independent_recomputation.json|D268_FAM002_INTERPRETATION_BOUNDARIES_v1.md	8547493cf5add81d65b7580110db5aad5fd2ed09b365dd686ab54bac55d4a1a7|3ea81a358408850c54af9194597598c651318792632210b8b0380f67ea808f1e|919d29fc2eaaf4ad2149db9225b6b6850550204aecf5d9f27207e9b49eaa187e|248f49dd650464a352f1cb4e65c0361e654faae7d3d8c0818df4a70a0d4662bc|1710af41a46cc1a744670fbfb06f06f1c7b583367ce1b39f60a603cf8a8800cb|1ee3710bb8731f18487d6986444f538ccd5ea01b293dbf2114cbc5995d6c5449|7cadeecac95fbf58256c89282c7f88dece7bfa320857941e8e14b75efd089186	OFFICIAL_EXPLICIT	https://www.ncbi.nlm.nih.gov/geo/query/acc.cgi?acc=GSE21032&targ=self&form=text&view=quick|https://www.ncbi.nlm.nih.gov/geo/query/acc.cgi?acc=GSE21035&targ=self&form=text&view=quick|https://www.ncbi.nlm.nih.gov/geo/query/acc.cgi?acc=GSE21035&targ=gsm&form=text&view=quick	PPAIR0088	SAMPLE_RECORD	OFFICIAL_SUPERSERIES_COMPONENT_COMPLETE_GSM_MEMBERSHIP	DIRECT_PATIENT_SPECIMEN_OR_SAMPLE_IDENTITY	INDEPENDENCE_REQUIRING_COMPARISON	Pair-level biological-unit counts only. Different identity levels are not interchangeable; counts are nonadditive across pairs and do not establish a global independent-patient total.	GSE21032	GSE21032::ACCESSION_LEVEL::PUBLIC_IDENTIFIER::GEO_SUPERSERIES_CONTAINER	PUBLIC_PUBLIC	GROUP_OR_EXCLUDE_BY_SOURCE_BOUND_IDENTITY_THEN_REASSESS	EXACT_AT_RECORDED_UNIT	n = 231 GEO GSM assay records in component GSE21035 are represented within SuperSeries GSE21032; assay-record count, not a patient count	231	DIRECT_CONTAINER_COMPONENT	Group by the highest supported biological identity or exclude overlapping records; verify that related records cannot cross analysis partitions; then perform a new use-specific assessment.	GSE21035	GSE21035::ACCESSION_LEVEL::PUBLIC_IDENTIFIER::COPY_NUMBER_ARRAY	NA_NOT_ESTABLISHED	231	NA_NOT_ESTABLISHED	The relation count is nonredundant after official repository-alias collapse; exact identifier pairs remain in the mapping table.
2026-08-16	REJECT_FOR_THIS_USE	references/source_metadata/d268_fam002_taylor_followup_2026-08-15/GSE21032_self_quick.soft.txt|references/source_metadata/d268_fam002_taylor_followup_2026-08-15/GSE21034_self_quick.soft.txt|references/source_metadata/d268_fam002_taylor_followup_2026-08-15/GSE21034_gsm_quick.soft.txt|references/source_metadata/d268_fam002_taylor_followup_2026-08-15/GSE21035_self_quick.soft.txt|references/source_metadata/d268_fam002_taylor_followup_2026-08-15/GSE21035_gsm_quick.soft.txt|references/source_metadata/d268_fam002_taylor_followup_2026-08-15/GSE21036_self_quick.soft.txt|references/source_metadata/d268_fam002_taylor_followup_2026-08-15/GSE21036_gsm_quick.soft.txt|references/source_metadata/d268_fam002_taylor_followup_2026-08-15/prad_mskcc_meta_study.txt|references/source_metadata/d268_fam002_taylor_followup_2026-08-15/prad_mskcc_data_clinical_sample.txt|references/source_metadata/d268_fam002_taylor_followup_2026-08-15/prad_mskcc_study.json|references/source_metadata/d268_fam002_taylor_followup_2026-08-15/prad_mskcc_patients.json|references/source_metadata/d268_fam002_taylor_followup_2026-08-15/prad_mskcc_samples.json|references/derived/d268_fam002_taylor_revalidation_v1/patient_alias_overlaps.tsv|references/derived/d268_fam002_taylor_revalidation_v1/superseries_component_relations.tsv|references/derived/d268_fam002_taylor_revalidation_v1/fam002_uncovered_primary_relation_revalidation.tsv|references/derived/d268_fam002_taylor_revalidation_v1/independent_recomputation.json|D268_FAM002_INTERPRETATION_BOUNDARIES_v1.md	8547493cf5add81d65b7580110db5aad5fd2ed09b365dd686ab54bac55d4a1a7|bed274c3930cd71efb56413033d7f8e2fd705be51c4fa050e3a58c67c01e8932|37b0f92042575880990450382b762efbe2fa8110b5fa8d16e3ed249f795bbf15|3ea81a358408850c54af9194597598c651318792632210b8b0380f67ea808f1e|919d29fc2eaaf4ad2149db9225b6b6850550204aecf5d9f27207e9b49eaa187e|458a982ec99b1ef21e27af5b5c832500afc6229aae547a60cb8b56ee06547c79|7a672088916e96e562a17476e1efac28e52f20f3a59e8b4509001b65498c956b|79879d957a1e2e9dc16dcc8120a91152fffb6d416c035085e9f41071240d14d4|583462c2097f8548f4375c83f1421b61d10f6a60adb5d3bab0911836c1e8cc1a|50b9031e01e7efe0fdf847d6ef0c33c8321801f7a6e0d0c7046fac5dbbd623b8|17c7c0e35d3503df303082e340dae224d9be888568dbb27489794c2782a91da3|e2967d66efe2f38d743caff9ada0460ce4b2257450ed9f36d18e3ce0569980db|9689c72b2b71c545564e901349c7e57db099d0fddf7e9a16ba74f5e2b6a2d663|248f49dd650464a352f1cb4e65c0361e654faae7d3d8c0818df4a70a0d4662bc|1710af41a46cc1a744670fbfb06f06f1c7b583367ce1b39f60a603cf8a8800cb|1ee3710bb8731f18487d6986444f538ccd5ea01b293dbf2114cbc5995d6c5449|7cadeecac95fbf58256c89282c7f88dece7bfa320857941e8e14b75efd089186	OFFICIAL_EXPLICIT	https://www.ncbi.nlm.nih.gov/geo/query/acc.cgi?acc=GSE21032&targ=self&form=text&view=quick|https://www.ncbi.nlm.nih.gov/geo/query/acc.cgi?acc=GSE21034&targ=self&form=text&view=quick|https://www.ncbi.nlm.nih.gov/geo/query/acc.cgi?acc=GSE21034&targ=gsm&form=text&view=quick|https://www.ncbi.nlm.nih.gov/geo/query/acc.cgi?acc=GSE21035&targ=self&form=text&view=quick|https://www.ncbi.nlm.nih.gov/geo/query/acc.cgi?acc=GSE21035&targ=gsm&form=text&view=quick|https://www.ncbi.nlm.nih.gov/geo/query/acc.cgi?acc=GSE21036&targ=self&form=text&view=quick|https://www.ncbi.nlm.nih.gov/geo/query/acc.cgi?acc=GSE21036&targ=gsm&form=text&view=quick|https://raw.githubusercontent.com/cBioPortal/datahub/165bd77077b03038f9c2ee104959eb474770b2a9/public/prad_mskcc/meta_study.txt|https://media.githubusercontent.com/media/cBioPortal/datahub/165bd77077b03038f9c2ee104959eb474770b2a9/public/prad_mskcc/data_clinical_sample.txt|https://www.cbioportal.org/api/studies/prad_mskcc|https://www.cbioportal.org/api/studies/prad_mskcc/patients?projection=DETAILED&pageSize=10000&pageNumber=0|https://www.cbioportal.org/api/studies/prad_mskcc/samples?projection=DETAILED&pageSize=10000&pageNumber=0	PPAIR0089	STUDY_ONLY	OFFICIAL_CONTAINER_WITH_THREE_POSITIVE_PATIENT_ALIAS_OVERLAP_COMPONENTS	ASSAY_RECORD_OR_COMPONENT_CONTAINMENT_ONLY	INDEPENDENCE_REQUIRING_COMPARISON	Pair-level biological-unit counts only. Different identity levels are not interchangeable; counts are nonadditive across pairs and do not establish a global independent-patient total.	GSE21032	GSE21032::ACCESSION_LEVEL::PUBLIC_IDENTIFIER::GEO_SUPERSERIES_CONTAINER	PUBLIC_PUBLIC	SELECT_ONE_REPRESENTATION_OR_DECOMPOSE_CONTAINER_THEN_REASSESS	EXACT_AT_RECORDED_UNIT	n = 3 official GEO component Series in GSE21032 have positive exact public human-patient-alias overlap with prad_mskcc; component count, not a direct GSE21032-to-portal patient count	3	CONTAINER_WITH_OVERLAPPING_COMPONENT	Do not count a container and its component as independent contributions; select one representation or remove the component membership from the container; then reassess.	prad_mskcc	prad_mskcc::ACCESSION_LEVEL::PUBLIC_IDENTIFIER::CBIOPORTAL_MULTIOMIC_STUDY_REPRESENTATION	NA_NOT_ESTABLISHED	NA_NOT_ESTABLISHED	NA_NOT_ESTABLISHED	The relation count is nonredundant after official repository-alias collapse; exact identifier pairs remain in the mapping table.
2026-08-16	REJECT_FOR_THIS_USE	references/source_metadata/d268_fam002_taylor_followup_2026-08-15/GSE21036_self_quick.soft.txt|references/source_metadata/d268_fam002_taylor_followup_2026-08-15/GSE21036_gsm_quick.soft.txt|references/source_metadata/d268_fam002_taylor_followup_2026-08-15/prad_mskcc_meta_study.txt|references/source_metadata/d268_fam002_taylor_followup_2026-08-15/prad_mskcc_data_clinical_sample.txt|references/source_metadata/d268_fam002_taylor_followup_2026-08-15/prad_mskcc_study.json|references/source_metadata/d268_fam002_taylor_followup_2026-08-15/prad_mskcc_patients.json|references/source_metadata/d268_fam002_taylor_followup_2026-08-15/prad_mskcc_samples.json|references/derived/d268_fam002_taylor_revalidation_v1/GSE21036__prad_mskcc.shared_public_patient_aliases.txt|references/derived/d268_fam002_taylor_revalidation_v1/patient_alias_overlaps.tsv|references/derived/d268_fam002_taylor_revalidation_v1/fam002_uncovered_primary_relation_revalidation.tsv|references/derived/d268_fam002_taylor_revalidation_v1/independent_recomputation.json|D268_FAM002_INTERPRETATION_BOUNDARIES_v1.md	458a982ec99b1ef21e27af5b5c832500afc6229aae547a60cb8b56ee06547c79|7a672088916e96e562a17476e1efac28e52f20f3a59e8b4509001b65498c956b|79879d957a1e2e9dc16dcc8120a91152fffb6d416c035085e9f41071240d14d4|583462c2097f8548f4375c83f1421b61d10f6a60adb5d3bab0911836c1e8cc1a|50b9031e01e7efe0fdf847d6ef0c33c8321801f7a6e0d0c7046fac5dbbd623b8|17c7c0e35d3503df303082e340dae224d9be888568dbb27489794c2782a91da3|e2967d66efe2f38d743caff9ada0460ce4b2257450ed9f36d18e3ce0569980db|14028f0310ab98159269c1e355fa8bea3e5c5e829aa62cabbcde2afc3dbc0738|9689c72b2b71c545564e901349c7e57db099d0fddf7e9a16ba74f5e2b6a2d663|1710af41a46cc1a744670fbfb06f06f1c7b583367ce1b39f60a603cf8a8800cb|1ee3710bb8731f18487d6986444f538ccd5ea01b293dbf2114cbc5995d6c5449|7cadeecac95fbf58256c89282c7f88dece7bfa320857941e8e14b75efd089186	OFFICIAL_EXPLICIT	https://www.ncbi.nlm.nih.gov/geo/query/acc.cgi?acc=GSE21036&targ=self&form=text&view=quick|https://www.ncbi.nlm.nih.gov/geo/query/acc.cgi?acc=GSE21036&targ=gsm&form=text&view=quick|https://raw.githubusercontent.com/cBioPortal/datahub/165bd77077b03038f9c2ee104959eb474770b2a9/public/prad_mskcc/meta_study.txt|https://media.githubusercontent.com/media/cBioPortal/datahub/165bd77077b03038f9c2ee104959eb474770b2a9/public/prad_mskcc/data_clinical_sample.txt|https://www.cbioportal.org/api/studies/prad_mskcc|https://www.cbioportal.org/api/studies/prad_mskcc/patients?projection=DETAILED&pageSize=10000&pageNumber=0|https://www.cbioportal.org/api/studies/prad_mskcc/samples?projection=DETAILED&pageSize=10000&pageNumber=0	PPAIR0090	PATIENT	OFFICIAL_EXACT_PUBLIC_HUMAN_PATIENT_ALIAS_CROSSWALK	DIRECT_PATIENT_SPECIMEN_OR_SAMPLE_IDENTITY	INDEPENDENCE_REQUIRING_COMPARISON	Pair-level biological-unit counts only. Different identity levels are not interchangeable; counts are nonadditive across pairs and do not establish a global independent-patient total.	GSE21036	GSE21036::ACCESSION_LEVEL::PUBLIC_IDENTIFIER::MIRNA_EXPRESSION_ARRAY	PUBLIC_PUBLIC	GROUP_OR_EXCLUDE_BY_SOURCE_BOUND_IDENTITY_THEN_REASSESS	EXACT_AT_RECORDED_UNIT	n = 113 exact public human-patient aliases shared by the two Taylor/MSKCC resource representations; patient-alias count, not molecularly confirmed donor, specimen, sample, assay or file count	113	DIRECT_IDENTITY_OR_STUDY_NONINDEPENDENCE	Group by the highest supported biological identity or exclude overlapping records; verify that related records cannot cross analysis partitions; then perform a new use-specific assessment.	prad_mskcc	prad_mskcc::ACCESSION_LEVEL::PUBLIC_IDENTIFIER::CBIOPORTAL_MULTIOMIC_STUDY_REPRESENTATION	113	NA_NOT_ESTABLISHED	NA_NOT_ESTABLISHED	The relation count is nonredundant after official repository-alias collapse; exact identifier pairs remain in the mapping table.
2026-08-16	REJECT_FOR_THIS_USE	references/source_metadata/d268_fam002_taylor_followup_2026-08-15/GSE21035_self_quick.soft.txt|references/source_metadata/d268_fam002_taylor_followup_2026-08-15/GSE21035_gsm_quick.soft.txt|references/source_metadata/d268_fam002_taylor_followup_2026-08-15/prad_mskcc_meta_study.txt|references/source_metadata/d268_fam002_taylor_followup_2026-08-15/prad_mskcc_data_clinical_sample.txt|references/source_metadata/d268_fam002_taylor_followup_2026-08-15/prad_mskcc_study.json|references/source_metadata/d268_fam002_taylor_followup_2026-08-15/prad_mskcc_patients.json|references/source_metadata/d268_fam002_taylor_followup_2026-08-15/prad_mskcc_samples.json|references/derived/d268_fam002_taylor_revalidation_v1/GSE21035__prad_mskcc.shared_public_patient_aliases.txt|references/derived/d268_fam002_taylor_revalidation_v1/patient_alias_overlaps.tsv|references/derived/d268_fam002_taylor_revalidation_v1/fam002_uncovered_primary_relation_revalidation.tsv|references/derived/d268_fam002_taylor_revalidation_v1/independent_recomputation.json|D268_FAM002_INTERPRETATION_BOUNDARIES_v1.md	3ea81a358408850c54af9194597598c651318792632210b8b0380f67ea808f1e|919d29fc2eaaf4ad2149db9225b6b6850550204aecf5d9f27207e9b49eaa187e|79879d957a1e2e9dc16dcc8120a91152fffb6d416c035085e9f41071240d14d4|583462c2097f8548f4375c83f1421b61d10f6a60adb5d3bab0911836c1e8cc1a|50b9031e01e7efe0fdf847d6ef0c33c8321801f7a6e0d0c7046fac5dbbd623b8|17c7c0e35d3503df303082e340dae224d9be888568dbb27489794c2782a91da3|e2967d66efe2f38d743caff9ada0460ce4b2257450ed9f36d18e3ce0569980db|86b768579648dbe4c182be4a9aa1e61cd953a34e50d11d2832bd977cd5a44d66|9689c72b2b71c545564e901349c7e57db099d0fddf7e9a16ba74f5e2b6a2d663|1710af41a46cc1a744670fbfb06f06f1c7b583367ce1b39f60a603cf8a8800cb|1ee3710bb8731f18487d6986444f538ccd5ea01b293dbf2114cbc5995d6c5449|7cadeecac95fbf58256c89282c7f88dece7bfa320857941e8e14b75efd089186	OFFICIAL_EXPLICIT	https://www.ncbi.nlm.nih.gov/geo/query/acc.cgi?acc=GSE21035&targ=self&form=text&view=quick|https://www.ncbi.nlm.nih.gov/geo/query/acc.cgi?acc=GSE21035&targ=gsm&form=text&view=quick|https://raw.githubusercontent.com/cBioPortal/datahub/165bd77077b03038f9c2ee104959eb474770b2a9/public/prad_mskcc/meta_study.txt|https://media.githubusercontent.com/media/cBioPortal/datahub/165bd77077b03038f9c2ee104959eb474770b2a9/public/prad_mskcc/data_clinical_sample.txt|https://www.cbioportal.org/api/studies/prad_mskcc|https://www.cbioportal.org/api/studies/prad_mskcc/patients?projection=DETAILED&pageSize=10000&pageNumber=0|https://www.cbioportal.org/api/studies/prad_mskcc/samples?projection=DETAILED&pageSize=10000&pageNumber=0	PPAIR0091	PATIENT	OFFICIAL_EXACT_PUBLIC_HUMAN_PATIENT_ALIAS_CROSSWALK	DIRECT_PATIENT_SPECIMEN_OR_SAMPLE_IDENTITY	INDEPENDENCE_REQUIRING_COMPARISON	Pair-level biological-unit counts only. Different identity levels are not interchangeable; counts are nonadditive across pairs and do not establish a global independent-patient total.	GSE21035	GSE21035::ACCESSION_LEVEL::PUBLIC_IDENTIFIER::COPY_NUMBER_ARRAY	PUBLIC_PUBLIC	GROUP_OR_EXCLUDE_BY_SOURCE_BOUND_IDENTITY_THEN_REASSESS	EXACT_AT_RECORDED_UNIT	n = 218 exact public human-patient aliases shared by the two Taylor/MSKCC resource representations; patient-alias count, not molecularly confirmed donor, specimen, sample, assay or file count	218	DIRECT_IDENTITY_OR_STUDY_NONINDEPENDENCE	Group by the highest supported biological identity or exclude overlapping records; verify that related records cannot cross analysis partitions; then perform a new use-specific assessment.	prad_mskcc	prad_mskcc::ACCESSION_LEVEL::PUBLIC_IDENTIFIER::CBIOPORTAL_MULTIOMIC_STUDY_REPRESENTATION	218	NA_NOT_ESTABLISHED	NA_NOT_ESTABLISHED	The relation count is nonredundant after official repository-alias collapse; exact identifier pairs remain in the mapping table.
2026-08-16	REJECT_FOR_THIS_USE	references/source_metadata/d268_fam002_taylor_followup_2026-08-15/GSE21032_self_quick.soft.txt|references/source_metadata/d268_fam002_taylor_followup_2026-08-15/GSE21036_self_quick.soft.txt|references/source_metadata/d268_fam002_taylor_followup_2026-08-15/GSE21036_gsm_quick.soft.txt|references/derived/d268_fam002_taylor_revalidation_v1/superseries_component_relations.tsv|references/derived/d268_fam002_taylor_revalidation_v1/fam002_uncovered_primary_relation_revalidation.tsv|references/derived/d268_fam002_taylor_revalidation_v1/independent_recomputation.json|D268_FAM002_INTERPRETATION_BOUNDARIES_v1.md	8547493cf5add81d65b7580110db5aad5fd2ed09b365dd686ab54bac55d4a1a7|458a982ec99b1ef21e27af5b5c832500afc6229aae547a60cb8b56ee06547c79|7a672088916e96e562a17476e1efac28e52f20f3a59e8b4509001b65498c956b|248f49dd650464a352f1cb4e65c0361e654faae7d3d8c0818df4a70a0d4662bc|1710af41a46cc1a744670fbfb06f06f1c7b583367ce1b39f60a603cf8a8800cb|1ee3710bb8731f18487d6986444f538ccd5ea01b293dbf2114cbc5995d6c5449|7cadeecac95fbf58256c89282c7f88dece7bfa320857941e8e14b75efd089186	OFFICIAL_EXPLICIT	https://www.ncbi.nlm.nih.gov/geo/query/acc.cgi?acc=GSE21032&targ=self&form=text&view=quick|https://www.ncbi.nlm.nih.gov/geo/query/acc.cgi?acc=GSE21036&targ=self&form=text&view=quick|https://www.ncbi.nlm.nih.gov/geo/query/acc.cgi?acc=GSE21036&targ=gsm&form=text&view=quick	PPAIR0092	SAMPLE_RECORD	OFFICIAL_SUPERSERIES_COMPONENT_COMPLETE_GSM_MEMBERSHIP	DIRECT_PATIENT_SPECIMEN_OR_SAMPLE_IDENTITY	INDEPENDENCE_REQUIRING_COMPARISON	Pair-level biological-unit counts only. Different identity levels are not interchangeable; counts are nonadditive across pairs and do not establish a global independent-patient total.	GSE21032	GSE21032::ACCESSION_LEVEL::PUBLIC_IDENTIFIER::GEO_SUPERSERIES_CONTAINER	PUBLIC_PUBLIC	GROUP_OR_EXCLUDE_BY_SOURCE_BOUND_IDENTITY_THEN_REASSESS	EXACT_AT_RECORDED_UNIT	n = 142 GEO GSM assay records in component GSE21036 are represented within SuperSeries GSE21032; assay-record count, not a patient count	142	DIRECT_CONTAINER_COMPONENT	Group by the highest supported biological identity or exclude overlapping records; verify that related records cannot cross analysis partitions; then perform a new use-specific assessment.	GSE21036	GSE21036::ACCESSION_LEVEL::PUBLIC_IDENTIFIER::MIRNA_EXPRESSION_ARRAY	NA_NOT_ESTABLISHED	142	NA_NOT_ESTABLISHED	The relation count is nonredundant after official repository-alias collapse; exact identifier pairs remain in the mapping table.
2026-08-16	REJECT_FOR_THIS_USE	references/source_metadata/d268_fam002_taylor_followup_2026-08-15/GSE21034_self_quick.soft.txt|references/source_metadata/d268_fam002_taylor_followup_2026-08-15/GSE21034_gsm_quick.soft.txt|references/source_metadata/d268_fam002_taylor_followup_2026-08-15/prad_mskcc_meta_study.txt|references/source_metadata/d268_fam002_taylor_followup_2026-08-15/prad_mskcc_data_clinical_sample.txt|references/source_metadata/d268_fam002_taylor_followup_2026-08-15/prad_mskcc_study.json|references/source_metadata/d268_fam002_taylor_followup_2026-08-15/prad_mskcc_patients.json|references/source_metadata/d268_fam002_taylor_followup_2026-08-15/prad_mskcc_samples.json|references/derived/d268_fam002_taylor_revalidation_v1/GSE21034__prad_mskcc.shared_public_patient_aliases.txt|references/derived/d268_fam002_taylor_revalidation_v1/patient_alias_overlaps.tsv|references/derived/d268_fam002_taylor_revalidation_v1/fam002_uncovered_primary_relation_revalidation.tsv|references/derived/d268_fam002_taylor_revalidation_v1/independent_recomputation.json|D268_FAM002_INTERPRETATION_BOUNDARIES_v1.md	bed274c3930cd71efb56413033d7f8e2fd705be51c4fa050e3a58c67c01e8932|37b0f92042575880990450382b762efbe2fa8110b5fa8d16e3ed249f795bbf15|79879d957a1e2e9dc16dcc8120a91152fffb6d416c035085e9f41071240d14d4|583462c2097f8548f4375c83f1421b61d10f6a60adb5d3bab0911836c1e8cc1a|50b9031e01e7efe0fdf847d6ef0c33c8321801f7a6e0d0c7046fac5dbbd623b8|17c7c0e35d3503df303082e340dae224d9be888568dbb27489794c2782a91da3|e2967d66efe2f38d743caff9ada0460ce4b2257450ed9f36d18e3ce0569980db|f0deef14bc36545605dca4ec844249928556c4d7d6bdeda9316402c3a633a8a4|9689c72b2b71c545564e901349c7e57db099d0fddf7e9a16ba74f5e2b6a2d663|1710af41a46cc1a744670fbfb06f06f1c7b583367ce1b39f60a603cf8a8800cb|1ee3710bb8731f18487d6986444f538ccd5ea01b293dbf2114cbc5995d6c5449|7cadeecac95fbf58256c89282c7f88dece7bfa320857941e8e14b75efd089186	OFFICIAL_EXPLICIT	https://www.ncbi.nlm.nih.gov/geo/query/acc.cgi?acc=GSE21034&targ=self&form=text&view=quick|https://www.ncbi.nlm.nih.gov/geo/query/acc.cgi?acc=GSE21034&targ=gsm&form=text&view=quick|https://raw.githubusercontent.com/cBioPortal/datahub/165bd77077b03038f9c2ee104959eb474770b2a9/public/prad_mskcc/meta_study.txt|https://media.githubusercontent.com/media/cBioPortal/datahub/165bd77077b03038f9c2ee104959eb474770b2a9/public/prad_mskcc/data_clinical_sample.txt|https://www.cbioportal.org/api/studies/prad_mskcc|https://www.cbioportal.org/api/studies/prad_mskcc/patients?projection=DETAILED&pageSize=10000&pageNumber=0|https://www.cbioportal.org/api/studies/prad_mskcc/samples?projection=DETAILED&pageSize=10000&pageNumber=0	PPAIR0093	PATIENT	OFFICIAL_EXACT_PUBLIC_HUMAN_PATIENT_ALIAS_CROSSWALK	DIRECT_PATIENT_SPECIMEN_OR_SAMPLE_IDENTITY	INDEPENDENCE_REQUIRING_COMPARISON	Pair-level biological-unit counts only. Different identity levels are not interchangeable; counts are nonadditive across pairs and do not establish a global independent-patient total.	GSE21034	GSE21034::ACCESSION_LEVEL::PUBLIC_IDENTIFIER::BULK_EXPRESSION_ARRAY	PUBLIC_PUBLIC	GROUP_OR_EXCLUDE_BY_SOURCE_BOUND_IDENTITY_THEN_REASSESS	EXACT_AT_RECORDED_UNIT	n = 150 exact public human-patient aliases shared by the two Taylor/MSKCC resource representations; patient-alias count, not molecularly confirmed donor, specimen, sample, assay or file count	150	DIRECT_IDENTITY_OR_STUDY_NONINDEPENDENCE	Group by the highest supported biological identity or exclude overlapping records; verify that related records cannot cross analysis partitions; then perform a new use-specific assessment.	prad_mskcc	prad_mskcc::ACCESSION_LEVEL::PUBLIC_IDENTIFIER::CBIOPORTAL_MULTIOMIC_STUDY_REPRESENTATION	150	NA_NOT_ESTABLISHED	NA_NOT_ESTABLISHED	The relation count is nonredundant after official repository-alias collapse; exact identifier pairs remain in the mapping table.
2026-08-16	REJECT_FOR_THIS_USE	references/source_metadata/d268_fam002_taylor_followup_2026-08-15/GSE21035_self_quick.soft.txt|references/source_metadata/d268_fam002_taylor_followup_2026-08-15/GSE21035_gsm_quick.soft.txt|references/source_metadata/d268_fam002_taylor_followup_2026-08-15/GSE21036_self_quick.soft.txt|references/source_metadata/d268_fam002_taylor_followup_2026-08-15/GSE21036_gsm_quick.soft.txt|references/derived/d268_fam002_taylor_revalidation_v1/GSE21035__GSE21036.shared_public_patient_aliases.txt|references/derived/d268_fam002_taylor_revalidation_v1/patient_alias_overlaps.tsv|references/derived/d268_fam002_taylor_revalidation_v1/fam002_uncovered_primary_relation_revalidation.tsv|references/derived/d268_fam002_taylor_revalidation_v1/independent_recomputation.json|D268_FAM002_INTERPRETATION_BOUNDARIES_v1.md	3ea81a358408850c54af9194597598c651318792632210b8b0380f67ea808f1e|919d29fc2eaaf4ad2149db9225b6b6850550204aecf5d9f27207e9b49eaa187e|458a982ec99b1ef21e27af5b5c832500afc6229aae547a60cb8b56ee06547c79|7a672088916e96e562a17476e1efac28e52f20f3a59e8b4509001b65498c956b|14028f0310ab98159269c1e355fa8bea3e5c5e829aa62cabbcde2afc3dbc0738|9689c72b2b71c545564e901349c7e57db099d0fddf7e9a16ba74f5e2b6a2d663|1710af41a46cc1a744670fbfb06f06f1c7b583367ce1b39f60a603cf8a8800cb|1ee3710bb8731f18487d6986444f538ccd5ea01b293dbf2114cbc5995d6c5449|7cadeecac95fbf58256c89282c7f88dece7bfa320857941e8e14b75efd089186	OFFICIAL_EXPLICIT	https://www.ncbi.nlm.nih.gov/geo/query/acc.cgi?acc=GSE21035&targ=self&form=text&view=quick|https://www.ncbi.nlm.nih.gov/geo/query/acc.cgi?acc=GSE21035&targ=gsm&form=text&view=quick|https://www.ncbi.nlm.nih.gov/geo/query/acc.cgi?acc=GSE21036&targ=self&form=text&view=quick|https://www.ncbi.nlm.nih.gov/geo/query/acc.cgi?acc=GSE21036&targ=gsm&form=text&view=quick	PPAIR0094	PATIENT	OFFICIAL_EXACT_PUBLIC_HUMAN_PATIENT_ALIAS_CROSSWALK	DIRECT_PATIENT_SPECIMEN_OR_SAMPLE_IDENTITY	INDEPENDENCE_REQUIRING_COMPARISON	Pair-level biological-unit counts only. Different identity levels are not interchangeable; counts are nonadditive across pairs and do not establish a global independent-patient total.	GSE21035	GSE21035::ACCESSION_LEVEL::PUBLIC_IDENTIFIER::COPY_NUMBER_ARRAY	PUBLIC_PUBLIC	GROUP_OR_EXCLUDE_BY_SOURCE_BOUND_IDENTITY_THEN_REASSESS	EXACT_AT_RECORDED_UNIT	n = 113 exact public human-patient aliases shared by the two Taylor/MSKCC resource representations; patient-alias count, not molecularly confirmed donor, specimen, sample, assay or file count	113	DIRECT_IDENTITY_OR_STUDY_NONINDEPENDENCE	Group by the highest supported biological identity or exclude overlapping records; verify that related records cannot cross analysis partitions; then perform a new use-specific assessment.	GSE21036	GSE21036::ACCESSION_LEVEL::PUBLIC_IDENTIFIER::MIRNA_EXPRESSION_ARRAY	113	NA_NOT_ESTABLISHED	NA_NOT_ESTABLISHED	The relation count is nonredundant after official repository-alias collapse; exact identifier pairs remain in the mapping table.
2026-08-16	REJECT_FOR_THIS_USE	references/source_metadata/d269_fam019_gse6919_followup_2026-08-15/GSE6919_self_quick.soft.txt|references/source_metadata/d269_fam019_gse6919_followup_2026-08-15/GSE6606_self_quick.soft.txt|references/source_metadata/d269_fam019_gse6919_followup_2026-08-15/GSE6606_gsm_quick.soft.txt|references/derived/d269_fam019_gse6919_revalidation_v1/component_revalidation.tsv|references/derived/d269_fam019_gse6919_revalidation_v1/fam019_uncovered_primary_relation_revalidation.tsv|references/derived/d269_fam019_gse6919_revalidation_v1/independent_recomputation.json|D269_FAM019_INTERPRETATION_BOUNDARIES_v1.md	5ffe7e27fb213735d888e895165db0cb4a706f6b8ac58e9095f9d35c5ec322e7|ca8a92b26e369fa06d18247ca0ad1e41f2074649211cb8bea08a192010746e90|cce799ea0fbdf15467c4ec95af8e5e7ee7b6ac1dc34fb0778851f57cbddeab72|d9acfc5194a2e9a33a71ad4514a215c80d0a46ce11a52f13d70a1294a94b3631|40dbc3b62aef23cdbe3a267301172d77f920a2fd023197ea41638433657bc37e|e612327619d3393c2e4d6cc99d1cbca2b492f10ab2bf7428b5619f3d55451dc9|4070183177abddbf9a05b8f0a9a275ae07ab69730c3db82ac54812c9cda233e6	OFFICIAL_EXPLICIT	https://www.ncbi.nlm.nih.gov/geo/query/acc.cgi?acc=GSE6919&targ=self&form=text&view=quick|https://www.ncbi.nlm.nih.gov/geo/query/acc.cgi?acc=GSE6606&targ=self&form=text&view=quick|https://www.ncbi.nlm.nih.gov/geo/query/acc.cgi?acc=GSE6606&targ=gsm&form=text&view=quick	PPAIR0095	SAMPLE_RECORD	OFFICIAL_SUPERSERIES_COMPONENT_COMPLETE_GSM_MEMBERSHIP	DIRECT_PATIENT_SPECIMEN_OR_SAMPLE_IDENTITY	INDEPENDENCE_REQUIRING_COMPARISON	Pair-level biological-unit counts only. Different identity levels are not interchangeable; counts are nonadditive across pairs and do not establish a global independent-patient total.	GSE6606	GSE6606::ACCESSION_LEVEL::PUBLIC_IDENTIFIER::BULK_EXPRESSION_ARRAY_COMPONENT	PUBLIC_PUBLIC	GROUP_OR_EXCLUDE_BY_SOURCE_BOUND_IDENTITY_THEN_REASSESS	EXACT_AT_RECORDED_UNIT	n = 196 GEO GSM assay records in component GSE6606 are represented within SuperSeries GSE6919; assay-record count, not a patient count	196	DIRECT_CONTAINER_COMPONENT	Group by the highest supported biological identity or exclude overlapping records; verify that related records cannot cross analysis partitions; then perform a new use-specific assessment.	GSE6919	GSE6919::ACCESSION_LEVEL::PUBLIC_IDENTIFIER::GEO_SUPERSERIES_CONTAINER	NA_NOT_ESTABLISHED	196	NA_NOT_ESTABLISHED	The relation count is nonredundant after official repository-alias collapse; exact identifier pairs remain in the mapping table.
2026-08-16	REJECT_FOR_THIS_USE	references/source_metadata/d269_fam019_gse6919_followup_2026-08-15/GSE6919_self_quick.soft.txt|references/source_metadata/d269_fam019_gse6919_followup_2026-08-15/GSE6604_self_quick.soft.txt|references/source_metadata/d269_fam019_gse6919_followup_2026-08-15/GSE6604_gsm_quick.soft.txt|references/derived/d269_fam019_gse6919_revalidation_v1/component_revalidation.tsv|references/derived/d269_fam019_gse6919_revalidation_v1/fam019_uncovered_primary_relation_revalidation.tsv|references/derived/d269_fam019_gse6919_revalidation_v1/independent_recomputation.json|D269_FAM019_INTERPRETATION_BOUNDARIES_v1.md	5ffe7e27fb213735d888e895165db0cb4a706f6b8ac58e9095f9d35c5ec322e7|333e474c4fc01e09d199ed427042162e0390b87056d1a15ee2f5f834da40e7ad|459e3cb5beeb4a44536305f4a5ef65f08cb1687c97d5f4675f40e48dcdc1d2f7|d9acfc5194a2e9a33a71ad4514a215c80d0a46ce11a52f13d70a1294a94b3631|40dbc3b62aef23cdbe3a267301172d77f920a2fd023197ea41638433657bc37e|e612327619d3393c2e4d6cc99d1cbca2b492f10ab2bf7428b5619f3d55451dc9|4070183177abddbf9a05b8f0a9a275ae07ab69730c3db82ac54812c9cda233e6	OFFICIAL_EXPLICIT	https://www.ncbi.nlm.nih.gov/geo/query/acc.cgi?acc=GSE6919&targ=self&form=text&view=quick|https://www.ncbi.nlm.nih.gov/geo/query/acc.cgi?acc=GSE6604&targ=self&form=text&view=quick|https://www.ncbi.nlm.nih.gov/geo/query/acc.cgi?acc=GSE6604&targ=gsm&form=text&view=quick	PPAIR0096	SAMPLE_RECORD	OFFICIAL_SUPERSERIES_COMPONENT_COMPLETE_GSM_MEMBERSHIP	DIRECT_PATIENT_SPECIMEN_OR_SAMPLE_IDENTITY	INDEPENDENCE_REQUIRING_COMPARISON	Pair-level biological-unit counts only. Different identity levels are not interchangeable; counts are nonadditive across pairs and do not establish a global independent-patient total.	GSE6604	GSE6604::ACCESSION_LEVEL::PUBLIC_IDENTIFIER::BULK_EXPRESSION_ARRAY_COMPONENT	PUBLIC_PUBLIC	GROUP_OR_EXCLUDE_BY_SOURCE_BOUND_IDENTITY_THEN_REASSESS	EXACT_AT_RECORDED_UNIT	n = 52 GEO GSM assay records in component GSE6604 are represented within SuperSeries GSE6919; assay-record count, not a patient count	52	DIRECT_CONTAINER_COMPONENT	Group by the highest supported biological identity or exclude overlapping records; verify that related records cannot cross analysis partitions; then perform a new use-specific assessment.	GSE6919	GSE6919::ACCESSION_LEVEL::PUBLIC_IDENTIFIER::GEO_SUPERSERIES_CONTAINER	NA_NOT_ESTABLISHED	52	NA_NOT_ESTABLISHED	The relation count is nonredundant after official repository-alias collapse; exact identifier pairs remain in the mapping table.
2026-08-16	REJECT_FOR_THIS_USE	references/source_metadata/d269_fam019_gse6919_followup_2026-08-15/GSE6919_self_quick.soft.txt|references/source_metadata/d269_fam019_gse6919_followup_2026-08-15/GSE6605_self_quick.soft.txt|references/source_metadata/d269_fam019_gse6919_followup_2026-08-15/GSE6605_gsm_quick.soft.txt|references/derived/d269_fam019_gse6919_revalidation_v1/component_revalidation.tsv|references/derived/d269_fam019_gse6919_revalidation_v1/fam019_uncovered_primary_relation_revalidation.tsv|references/derived/d269_fam019_gse6919_revalidation_v1/independent_recomputation.json|D269_FAM019_INTERPRETATION_BOUNDARIES_v1.md	5ffe7e27fb213735d888e895165db0cb4a706f6b8ac58e9095f9d35c5ec322e7|b6d753a0f6c916846c676dd9c1409f8d441d0320fabff3e24dc087ae1efa3312|dc05a4aafe05f7093212f2deadce725968fc7e3076286e5f84426412c2720faa|d9acfc5194a2e9a33a71ad4514a215c80d0a46ce11a52f13d70a1294a94b3631|40dbc3b62aef23cdbe3a267301172d77f920a2fd023197ea41638433657bc37e|e612327619d3393c2e4d6cc99d1cbca2b492f10ab2bf7428b5619f3d55451dc9|4070183177abddbf9a05b8f0a9a275ae07ab69730c3db82ac54812c9cda233e6	OFFICIAL_EXPLICIT	https://www.ncbi.nlm.nih.gov/geo/query/acc.cgi?acc=GSE6919&targ=self&form=text&view=quick|https://www.ncbi.nlm.nih.gov/geo/query/acc.cgi?acc=GSE6605&targ=self&form=text&view=quick|https://www.ncbi.nlm.nih.gov/geo/query/acc.cgi?acc=GSE6605&targ=gsm&form=text&view=quick	PPAIR0097	SAMPLE_RECORD	OFFICIAL_SUPERSERIES_COMPONENT_COMPLETE_GSM_MEMBERSHIP	DIRECT_PATIENT_SPECIMEN_OR_SAMPLE_IDENTITY	INDEPENDENCE_REQUIRING_COMPARISON	Pair-level biological-unit counts only. Different identity levels are not interchangeable; counts are nonadditive across pairs and do not establish a global independent-patient total.	GSE6605	GSE6605::ACCESSION_LEVEL::PUBLIC_IDENTIFIER::BULK_EXPRESSION_ARRAY_COMPONENT	PUBLIC_PUBLIC	GROUP_OR_EXCLUDE_BY_SOURCE_BOUND_IDENTITY_THEN_REASSESS	EXACT_AT_RECORDED_UNIT	n = 75 GEO GSM assay records in component GSE6605 are represented within SuperSeries GSE6919; assay-record count, not a patient count	75	DIRECT_CONTAINER_COMPONENT	Group by the highest supported biological identity or exclude overlapping records; verify that related records cannot cross analysis partitions; then perform a new use-specific assessment.	GSE6919	GSE6919::ACCESSION_LEVEL::PUBLIC_IDENTIFIER::GEO_SUPERSERIES_CONTAINER	NA_NOT_ESTABLISHED	75	NA_NOT_ESTABLISHED	The relation count is nonredundant after official repository-alias collapse; exact identifier pairs remain in the mapping table.
2026-08-16	REJECT_FOR_THIS_USE	references/source_metadata/d270_fam015_weiner_followup_2026-08-15/GSE157548_self_quick.soft.txt|references/source_metadata/d270_fam015_weiner_followup_2026-08-15/GSE153352_self_quick.soft.txt|references/source_metadata/d270_fam015_weiner_followup_2026-08-15/GSE153352_gsm_quick.soft.txt|references/derived/d270_fam015_weiner_revalidation_v1/component_revalidation.tsv|references/derived/d270_fam015_weiner_revalidation_v1/fam015_uncovered_primary_relation_revalidation.tsv|references/derived/d270_fam015_weiner_revalidation_v1/independent_recomputation.json|D270_FAM015_INTERPRETATION_BOUNDARIES_v1.md	0b000d9571786f5935846ba08fb9908c5a690259b66bf6bb93c6eaaa6ffc8b92|a4d31bbe3e0d43f9a2428d46798b4c9f3e6b110cf0f6c41808883dff238ff52a|58fa97e46e1339cd972fe27df8d449845d32b2d3aaa4802f713cf0cc02ebf81f|13bbb192a6217d158edebd8c9dcada23458d736b5e077536b8b3e2020771b46f|649b92c40254f25fb30d281b5c41abb547a2ae03e3e6045a0d14e20dc156fdfb|0bc832ba8bf8d9fb13aef4ca44d98f8ac272fdc4c018f5569b2a22fbed09660b|dd60c628f113a40d2b031ff9f3f00573c73cd8880634bf653f922e7f7cf4ac07	OFFICIAL_EXPLICIT	https://www.ncbi.nlm.nih.gov/geo/query/acc.cgi?acc=GSE157548&targ=self&form=text&view=quick|https://www.ncbi.nlm.nih.gov/geo/query/acc.cgi?acc=GSE153352&targ=self&form=text&view=quick|https://www.ncbi.nlm.nih.gov/geo/query/acc.cgi?acc=GSE153352&targ=gsm&form=text&view=quick	PPAIR0098	SAMPLE_RECORD	OFFICIAL_SUPERSERIES_COMPONENT_COMPLETE_GSM_MEMBERSHIP	DIRECT_PATIENT_SPECIMEN_OR_SAMPLE_IDENTITY	INDEPENDENCE_REQUIRING_COMPARISON	Pair-level biological-unit counts only. Different identity levels are not interchangeable; counts are nonadditive across pairs and do not establish a global independent-patient total.	GSE153352	GSE153352::ACCESSION_LEVEL::PUBLIC_IDENTIFIER::BULK_EXPRESSION_ARRAY_COMPONENT	PUBLIC_PUBLIC	GROUP_OR_EXCLUDE_BY_SOURCE_BOUND_IDENTITY_THEN_REASSESS	EXACT_AT_RECORDED_UNIT	n = 300 GEO GSM assay records in component GSE153352 are represented within SuperSeries GSE157548; assay-record count, not a patient count	300	DIRECT_CONTAINER_COMPONENT	Group by the highest supported biological identity or exclude overlapping records; verify that related records cannot cross analysis partitions; then perform a new use-specific assessment.	GSE157548	GSE157548::ACCESSION_LEVEL::PUBLIC_IDENTIFIER::GEO_SUPERSERIES_CONTAINER	NA_NOT_ESTABLISHED	300	NA_NOT_ESTABLISHED	The relation count is nonredundant after official repository-alias collapse; exact identifier pairs remain in the mapping table.
2026-08-16	REJECT_FOR_THIS_USE	references/source_metadata/d270_fam015_weiner_followup_2026-08-15/GSE157548_self_quick.soft.txt|references/source_metadata/d270_fam015_weiner_followup_2026-08-15/GSE157547_self_quick.soft.txt|references/source_metadata/d270_fam015_weiner_followup_2026-08-15/GSE157547_gsm_quick.soft.txt|references/derived/d270_fam015_weiner_revalidation_v1/component_revalidation.tsv|references/derived/d270_fam015_weiner_revalidation_v1/fam015_uncovered_primary_relation_revalidation.tsv|references/derived/d270_fam015_weiner_revalidation_v1/independent_recomputation.json|D270_FAM015_INTERPRETATION_BOUNDARIES_v1.md	0b000d9571786f5935846ba08fb9908c5a690259b66bf6bb93c6eaaa6ffc8b92|bdfac4cf1ee3c996c842b1178b08aa77feb81ac781fd67cf2c41cdcbc9ebbf1c|37f5fb4a99f6fd44592b73c56a9cbb91b42cbb5de1e688dcf2544231bdbea3c0|13bbb192a6217d158edebd8c9dcada23458d736b5e077536b8b3e2020771b46f|649b92c40254f25fb30d281b5c41abb547a2ae03e3e6045a0d14e20dc156fdfb|0bc832ba8bf8d9fb13aef4ca44d98f8ac272fdc4c018f5569b2a22fbed09660b|dd60c628f113a40d2b031ff9f3f00573c73cd8880634bf653f922e7f7cf4ac07	OFFICIAL_EXPLICIT	https://www.ncbi.nlm.nih.gov/geo/query/acc.cgi?acc=GSE157548&targ=self&form=text&view=quick|https://www.ncbi.nlm.nih.gov/geo/query/acc.cgi?acc=GSE157547&targ=self&form=text&view=quick|https://www.ncbi.nlm.nih.gov/geo/query/acc.cgi?acc=GSE157547&targ=gsm&form=text&view=quick	PPAIR0099	SAMPLE_RECORD	OFFICIAL_SUPERSERIES_COMPONENT_COMPLETE_GSM_MEMBERSHIP	DIRECT_PATIENT_SPECIMEN_OR_SAMPLE_IDENTITY	INDEPENDENCE_REQUIRING_COMPARISON	Pair-level biological-unit counts only. Different identity levels are not interchangeable; counts are nonadditive across pairs and do not establish a global independent-patient total.	GSE157547	GSE157547::ACCESSION_LEVEL::PUBLIC_IDENTIFIER::BULK_EXPRESSION_ARRAY_COMPONENT	PUBLIC_PUBLIC	GROUP_OR_EXCLUDE_BY_SOURCE_BOUND_IDENTITY_THEN_REASSESS	EXACT_AT_RECORDED_UNIT	n = 538 GEO GSM assay records in component GSE157547 are represented within SuperSeries GSE157548; assay-record count, not a patient count	538	DIRECT_CONTAINER_COMPONENT	Group by the highest supported biological identity or exclude overlapping records; verify that related records cannot cross analysis partitions; then perform a new use-specific assessment.	GSE157548	GSE157548::ACCESSION_LEVEL::PUBLIC_IDENTIFIER::GEO_SUPERSERIES_CONTAINER	NA_NOT_ESTABLISHED	538	NA_NOT_ESTABLISHED	The relation count is nonredundant after official repository-alias collapse; exact identifier pairs remain in the mapping table.
2026-08-16	REJECT_FOR_THIS_USE	references/source_metadata/d271_fam005_fhcrc_followup_2026-08-16/GSE77930_self_quick.soft.txt|references/source_metadata/d271_fam005_fhcrc_followup_2026-08-16/GSE77930_gsm_quick.soft.txt|references/source_metadata/d271_fam005_fhcrc_followup_2026-08-16/prad_fhcrc_study.json|references/source_metadata/d271_fam005_fhcrc_followup_2026-08-16/prad_fhcrc_patients.json|references/source_metadata/d271_fam005_fhcrc_followup_2026-08-16/prad_fhcrc_samples.json|references/derived/d271_fam005_fhcrc_revalidation_v1/official_source_snapshots.tsv|references/derived/d271_fam005_fhcrc_revalidation_v1/validation.json|references/derived/d271_fam005_fhcrc_revalidation_v1/independent_recomputation.json|references/derived/d271_fam005_fhcrc_revalidation_v1/shared_exact_patient_aliases.tsv|references/derived/d271_fam005_fhcrc_revalidation_v1/fam005_uncovered_primary_relation_revalidation.tsv|references/derived/fhcrc_kumar_geo_cbio_sample_crosswalk.tsv|D271_FAM005_INTERPRETATION_BOUNDARIES_v1.md	0d8dde4ab5524158c1566e4a389cfc0848b31c0627eb946fc89d22bee7ee09a7|3e4d0c2186e28533e35867ca7e288531378b74d3dfc383bcac4385acc3a04ab8|ee5206f94e951f0836b2adef5d8bbe004f37f72b489fb9c9fd7e9c1ba12349f5|d76ea3e77095767ec36a0185767165ca8a943664814d7bd64895521c7f058ed1|b9ddd6de773b3917561c26b4846d361f1b38164d6634d92cd438f47b6090dd81|d7a68889a140af955e08b253450bfbd0b1da184c160ff051df13c2f655beefe7|3653d2ac28995b0dadce47fa765ea080109a04c7fcd3c186e4e2cd407c3bfc2a|b6c998af5a44e23b1118378944a82430b13028aeba9f170881ff3458dcf0031d|59fc10d19b2cccf08b2d10c6cb9fffac455036564b87045ebdebff7559f3d2c2|94a51038aba3d94b31064ebb148df0da965fac81a7f01fa7701c6f127c47e0be|88ac20b5dfc864baf443ad8218b19518ea089f6a08182c3e10cf3fd2dafb5d0f|593b884d38f2a35dde3bd9bd4d38052e01300379be4dd0c720b76d8cdfb0be35	OFFICIAL_EXPLICIT	https://www.ncbi.nlm.nih.gov/geo/query/acc.cgi?acc=GSE77930&targ=self&form=text&view=quick|https://www.ncbi.nlm.nih.gov/geo/query/acc.cgi?acc=GSE77930&targ=gsm&form=text&view=quick|https://www.cbioportal.org/api/studies/prad_fhcrc|https://www.cbioportal.org/api/studies/prad_fhcrc/patients?projection=DETAILED&pageSize=10000&pageNumber=0|https://www.cbioportal.org/api/studies/prad_fhcrc/samples?projection=DETAILED&pageSize=10000&pageNumber=0	PPAIR0100	PATIENT	OFFICIAL_EXACT_PUBLIC_PATIENT_ALIAS_WHOLE_SET_EQUALITY	DIRECT_PATIENT_SPECIMEN_OR_SAMPLE_IDENTITY	INDEPENDENCE_REQUIRING_COMPARISON	Pair-level biological-unit counts only. Different identity levels are not interchangeable; counts are nonadditive across pairs and do not establish a global independent-patient total.	GSE77930	GSE77930::ACCESSION_LEVEL::PUBLIC_IDENTIFIER::BULK_ARRAY_MULTI_ASSAY_RESOURCE	PUBLIC_PUBLIC	GROUP_OR_EXCLUDE_BY_SOURCE_BOUND_IDENTITY_THEN_REASSESS	EXACT_AT_RECORDED_UNIT	n = 63 exact public patient aliases shared by GSE77930 and prad_fhcrc; patient-alias count, not specimen, sample, assay or file count	63	DIRECT_IDENTITY_OR_STUDY_NONINDEPENDENCE	Group by the highest supported biological identity or exclude overlapping records; verify that related records cannot cross analysis partitions; then perform a new use-specific assessment.	prad_fhcrc	prad_fhcrc::STUDY_ID_EXACT::CBIOPORTAL_PUBLIC_STUDY_CHECKED_2026-08-16::CBIOPORTAL_MULTIOMICS_RELEASE	63	NA_NOT_ESTABLISHED	NA_NOT_ESTABLISHED	The relation count is nonredundant after official repository-alias collapse; exact identifier pairs remain in the mapping table.
2026-08-16	REJECT_FOR_THIS_USE	references/source_metadata/cbio_route_a1_a2_exact_alias_2026-08-11/prad_cpcg_2017__patients.json|references/source_metadata/d273_gdc_case_identifiers_2026-08-16/tcga_prad__case_identifiers.json|references/source_metadata/d274_promotion_pilot_official_metadata_2026-08-16/prad_cpcg_2017__meta_study.txt|references/source_metadata/core_resource_boundary_d231_2026-08-12/cbioportal_all_studies.json|references/derived/d275_191_edge_semantic_expansion_candidate_v1/pair_semantic_adjudication.tsv|references/derived/d275_191_edge_semantic_expansion_candidate_v1/required_evidence_blocks.tsv|references/derived/d275_191_edge_semantic_expansion_candidate_v1/exact_alias_membership.tsv|references/derived/d275_191_edge_semantic_expansion_candidate_audit_v1/pair_predicate_evidence.tsv|references/derived/d275_191_edge_semantic_expansion_candidate_audit_v1/semantic_source_registry.tsv|references/derived/d275_191_edge_semantic_expansion_candidate_audit_v1/audit.json|references/derived/d275_reviewed_candidate_freeze_v1/manifest.json|reviews/CLAUDE_OPUS_D275_EXPANSION_RESULT_GATE_REVIEW_v1.md	15f2ddcf37e25b264c5239e81318f6b0e49cfac6175476b82c599289f92f0d13|bbc45e60a19c28f35044cd93fa8314f6139321cc7aca342567804a605dd4bf53|345ae62cc64f33f4e87109878bc491d414aa5e07c2c92a4ad4608ad1cad864f9|598b8255f9a5d0900e3b9a72e0583c78676627373606d32cee6562c55776ca71|a8f66bfdc860ae177573495e1f1ee7aeb035ab059347104e9f05dc1ea14fda69|b941f57c6608023f6d437377b10b49fc8e2b66ce1f10e98d662dfb0c7d1ec9bd|2c030201eca12a99d4a3e0499c3a6d1b36fbeb7469dc930c5335c950767f0b4e|30c2aaddde22156e38e1b38c99af511853d9a0b8e3e15a0ae6a48619700c20ba|da86c8210a3343299c3b60ccf2cd2d11160665e26e1c10b2537241a34cd31f20|5902eea05d530e74f42771017bee702d2a5fc13a93619febb08b38f64f83a47e|3fc4e36529da786b2958be6728088f18908c1a4a7b673f346cf2297e792d8016|375cc06d798ac3930eef0a8b456dd9893d10f67a2a549f954f421b43c66026c7	OFFICIAL_EXPLICIT	https://www.cbioportal.org/api/studies/prad_cpcg_2017/patients?projection=ID&pageSize=10000000&pageNumber=0|https://api.gdc.cancer.gov/cases?size=498&filters=%7B%22op%22%3A%22and%22%2C%22content%22%3A%5B%7B%22op%22%3A%22in%22%2C%22content%22%3A%7B%22field%22%3A%22project.project_id%22%2C%22value%22%3A%5B%22TCGA-PRAD%22%5D%7D%7D%2C%7B%22op%22%3A%22in%22%2C%22content%22%3A%7B%22field%22%3A%22primary_site%22%2C%22value%22%3A%5B%22Prostate+gland%22%5D%7D%7D%2C%7B%22op%22%3A%22in%22%2C%22content%22%3A%7B%22field%22%3A%22files.experimental_strategy%22%2C%22value%22%3A%5B%22WXS%22%2C%22RNA-Seq%22%2C%22Targeted+Sequencing%22%5D%7D%7D%5D%7D&from=0&fields=submitter_id%2Ccase_id%2Cproject.project_id&sort=submitter_id%3Aasc|https://raw.githubusercontent.com/cBioPortal/datahub/165bd77077b03038f9c2ee104959eb474770b2a9/public/prad_cpcg_2017/meta_study.txt	PPAIR0101	PATIENT	OFFICIAL_ENDPOINT_CONTAINMENT_PLUS_EXACT_PUBLIC_PATIENT_ALIAS_SUBSET	DIRECT_PATIENT_SPECIMEN_OR_SAMPLE_IDENTITY	INDEPENDENT_TRAINING_VERSUS_EXTERNAL_VALIDATION	Pair-level biological-unit counts only. Different identity levels are not interchangeable; counts are nonadditive across pairs and do not establish a global independent-patient total.	prad_cpcg_2017	prad_cpcg_2017::STUDY_ID_EXACT::CBIOPORTAL_PUBLIC_STUDY_RETAINED_2026-08-11::BULK_MULTIOMICS_COMPOSITE_COMPLETE_STUDY_PATIENT_ROSTER	PUBLIC_PUBLIC	GROUP_OR_EXCLUDE_BY_SOURCE_BOUND_IDENTITY_THEN_REASSESS	EXACT_AT_RECORDED_UNIT	n = 205 exact public TCGA participant aliases shared by the retained prad_cpcg_2017 patient roster and the assay-filtered GDC TCGA-PRAD public case roster; enumerated patient-alias subset only, not whole-cohort, specimen, sample, library, assay, or file equality	205	DIRECT_IDENTITY_OR_STUDY_NONINDEPENDENCE	Group by the highest supported biological identity or exclude overlapping records; verify that related records cannot cross analysis partitions; then perform a new use-specific assessment.	TCGA-PRAD	TCGA-PRAD::PROJECT_ID_EXACT::GDC_PUBLIC_CASE_ROSTER_RETAINED_2026-08-16_PHASE1_ASSAY_FILTERED::GDC_PROJECT_ASSAY_FILTERED_PUBLIC_CASE_ROSTER	205	NA_NOT_ESTABLISHED	NA_NOT_ESTABLISHED	GROUP_BY_TCGA_PARTICIPANT_ALIAS|HETEROGENEOUS_ENDPOINT_ROSTERS_PRECLUDE_WHOLE_COHORT_FRACTION|PAPER_USE_OR_MISUSE_NOT_ASSESSED
2026-09-01	REJECT_FOR_THIS_USE	references/source_metadata/public_resource_relation_closure_d351_2026-09-01/cbio_api/prad_msk_2019.json|references/source_metadata/public_resource_relation_closure_d351_2026-09-01/datahub_meta/prad_msk_2019.txt|references/source_metadata/core_resource_remaining_d235_2026-08-12/pmc_fulltext/PMC6949382.bioc.xml	f24f0ee2e7896cef41152d3677d2bb3f8c252f99a8cbb7c8273b1cefd42ec283|a56cba602cae6bb14b98e94dc4ad65adbb398abeafb35a10ac9b80438deec610|c343512388e9ca00a81293c026490633a205271b767f519ae4db5d777b0278fc	OFFICIAL_EXPLICIT	https://www.cbioportal.org/api/studies/prad_msk_2019|https://raw.githubusercontent.com/cBioPortal/datahub/master/public/prad_msk_2019/meta_study.txt|https://pmc.ncbi.nlm.nih.gov/articles/PMC6949382/	PPAIR0102	STUDY_ASSAY_SCOPE	OFFICIAL_PARALLEL_DEPOSITION_EXACT_ENDPOINTS_GENERATED_IMPACT_SCOPE	STUDY_OR_SOURCE_NONINDEPENDENCE_ONLY	INDEPENDENT_EXTERNAL_VALIDATION	Pair-level biological-unit counts only. Different identity levels are not interchangeable; counts are nonadditive across pairs and do not establish a global independent-patient total.	prad_msk_2019	prad_msk_2019::STUDY_ID_EXACT::CBIOPORTAL_PUBLIC_STUDY_CHECKED_2026-09-01::TARGETED_DNA_SEQUENCING_IMPACT_GENERATED_DURING_STUDY	PUBLIC_PUBLIC	RESOLVE_MEMBER_CROSSWALK_OR_RETAIN_REJECT_OR_REVIEW	NOT_ESTABLISHED	Exact-endpoint official relation at the recorded study or assay scope; no patient count or complete release equality.	NOT_ESTABLISHED	OFFICIAL_PARALLEL_DEPOSITION_OF_GENERATED_IMPACT_DATA	Obtain a member-level crosswalk before claiming independence; if it remains unavailable, retain rejection or review for independence-requiring use.	PRJEB33969	PRJEB33969::ACCESSION_LEVEL::EVA_BIOPROJECT_ACCESSION::TARGETED_DNA_SEQUENCING_IMPACT_GENERATED_DURING_STUDY	NA_NOT_ESTABLISHED	NA_NOT_ESTABLISHED	NA_NOT_ESTABLISHED	GROUP_OR_EXCLUDE_RECORDS_WITHIN_SUPPORTED_GENERATED_IMPACT_SCOPE
2026-09-01	REJECT_FOR_THIS_USE	references/source_metadata/public_resource_relation_closure_d351_2026-09-01/cbio_api/prad_msk_mdanderson_2023.json|references/source_metadata/public_resource_relation_closure_d351_2026-09-01/datahub_meta/prad_msk_mdanderson_2023.txt|references/source_metadata/public_resource_relation_closure_d351_2026-09-01/europe_pmc/PMC11094415.xml	f0c876c2a54756b258ad302a5e29cd85c4887226667e496a1c56daa878eff783|27c9e1f5874fe2055e9840701eafc70daa2ee6546b2814e5442b44f7065d9bfe|0cc9e7de8bee6f235fc1aca618d76d0594e129a303222ecfd407f72cc7942176	OFFICIAL_EXPLICIT	https://www.cbioportal.org/api/studies/prad_msk_mdanderson_2023|https://raw.githubusercontent.com/cBioPortal/datahub/master/public/prad_msk_mdanderson_2023/meta_study.txt|https://pmc.ncbi.nlm.nih.gov/articles/PMC11094415/	PPAIR0103	STUDY_ONLY	OFFICIAL_EXACT_ENDPOINT_DATA_AVAILABILITY_CO_DECLARATION	STUDY_OR_SOURCE_NONINDEPENDENCE_ONLY	INDEPENDENT_EXTERNAL_VALIDATION	Pair-level biological-unit counts only. Different identity levels are not interchangeable; counts are nonadditive across pairs and do not establish a global independent-patient total.	prad_msk_mdanderson_2023	prad_msk_mdanderson_2023::STUDY_ID_EXACT::CBIOPORTAL_PUBLIC_STUDY_CHECKED_2026-09-01::PDX_MULTIOMICS_STUDY_SCOPE	PUBLIC_CONTROLLED	RESOLVE_MEMBER_CROSSWALK_OR_RETAIN_REJECT_OR_REVIEW	NOT_ESTABLISHED	Exact-endpoint official relation at the recorded study or assay scope; no patient count or complete release equality.	NOT_ESTABLISHED	OFFICIAL_EXACT_ENDPOINT_DATA_AVAILABILITY_CO_DECLARATION	Obtain a member-level crosswalk before claiming independence; if it remains unavailable, retain rejection or review for independence-requiring use.	phs003420.v1.p1	phs003420.v1.p1::EXACT_RELEASE::phs003420.v1.p1::PDX_MULTIOMICS_STUDY_SCOPE	NA_NOT_ESTABLISHED	NA_NOT_ESTABLISHED	NA_NOT_ESTABLISHED	GROUP_OR_EXCLUDE_ONLY_AFTER_MEMBERSHIP_CROSSWALK

### Sheet: eTable 14
eTable 14. Intended-use decision matrix for confirmed resource relations
n = 3 highest-supported identity-level action categories applied to 101 relation pairs
The matrix is use-specific and requires reassessment after control. The intended-use scope, minimum reassessment evidence and prohibited-inference fields are author-defined normative fields derived from the accepted rule framework.
schema_version	display_order	intended_use_scope	highest_supported_identity_tier	pair_rules_n	default_current_decision	reassessment_route	required_action_before_reassessment	minimum_evidence_for_reassessment	prohibited_inference	source_path	source_sha256	interpretation_boundary
pca-manuscript-planned-source-tables/1.0.0	1	INDEPENDENCE_REQUIRING_USE_OF_BOTH_RELATED_ENDPOINTS	DIRECT_PATIENT_SPECIMEN_OR_SAMPLE_IDENTITY	97	REJECT_FOR_THIS_USE	GROUP_OR_EXCLUDE_BY_SOURCE_BOUND_IDENTITY_THEN_REASSESS	Group by the highest supported biological identity or exclude overlapping records; verify that related records cannot cross analysis partitions; then perform a new use-specific assessment.	source_bound_member_identifiers_or_valid_group_key	Do not claim independent records until the required action is applied and the use is reassessed.	results/source_data/safe_use_rules_current_v2.json	b89812711ef313af56cacfe2702a6f408033b3e50fc7f439b6df1a76ba4d67aa	The decision is use-specific and does not make either endpoint generally unusable.
pca-manuscript-planned-source-tables/1.0.0	2	INDEPENDENCE_REQUIRING_USE_OF_BOTH_RELATED_ENDPOINTS	ASSAY_RECORD_OR_COMPONENT_CONTAINMENT_ONLY	1	REJECT_FOR_THIS_USE	SELECT_ONE_REPRESENTATION_OR_DECOMPOSE_CONTAINER_THEN_REASSESS	Do not count a container and its component as independent contributions; select one representation or remove the component membership from the container; then reassess.	container_component_membership_crosswalk	Do not claim independent records until the required action is applied and the use is reassessed.	results/source_data/safe_use_rules_current_v2.json	b89812711ef313af56cacfe2702a6f408033b3e50fc7f439b6df1a76ba4d67aa	The decision is use-specific and does not make either endpoint generally unusable.
pca-manuscript-planned-source-tables/1.0.0	3	INDEPENDENCE_REQUIRING_USE_OF_BOTH_RELATED_ENDPOINTS	STUDY_OR_SOURCE_NONINDEPENDENCE_ONLY	3	REJECT_FOR_THIS_USE	RESOLVE_MEMBER_CROSSWALK_OR_RETAIN_REJECT_OR_REVIEW	Obtain a member-level crosswalk before claiming independence; if it remains unavailable, retain rejection or review for independence-requiring use.	member_level_crosswalk_resolving_independence	Do not claim independent records until the required action is applied and the use is reassessed.	results/source_data/safe_use_rules_current_v2.json	b89812711ef313af56cacfe2702a6f408033b3e50fc7f439b6df1a76ba4d67aa	The decision is use-specific and does not make either endpoint generally unusable.

### Sheet: eTable 15
Audit frame, counting units and working paper classifications
n = 25 summary metrics: 13 unchanged resource metrics, 5 scientific publication routes, 4 scope groups, 2 raw-source coverage groups and 1 represented-resource-pair count. No prevalence denominator.
Source tables and SHA-256 hashes are listed in Contents and Sources.
schema_version	table_section	display_order	metric	n	denominator_n	counting_unit	source_path	interpretation_boundary
pca-manuscript-tables-current/2.0.0	RESOURCE_FRAME_REPOSITORY	1	GEO	104	189	study_record	results/source_data/resource_result_reconciliation_audit_v1.json	Dated nonrepresentative resource frame or structural relation count; not resource prevalence.
pca-manuscript-tables-current/2.0.0	RESOURCE_FRAME_REPOSITORY	2	BioProject	28	189	study_record	results/source_data/resource_result_reconciliation_audit_v1.json	Dated nonrepresentative resource frame or structural relation count; not resource prevalence.
pca-manuscript-tables-current/2.0.0	RESOURCE_FRAME_REPOSITORY	3	cBioPortal	31	189	study_record	results/source_data/resource_result_reconciliation_audit_v1.json	Dated nonrepresentative resource frame or structural relation count; not resource prevalence.
pca-manuscript-tables-current/2.0.0	RESOURCE_FRAME_REPOSITORY	4	GDC	13	189	study_record	results/source_data/resource_result_reconciliation_audit_v1.json	Dated nonrepresentative resource frame or structural relation count; not resource prevalence.
pca-manuscript-tables-current/2.0.0	RESOURCE_FRAME_REPOSITORY	5	dbGaP	13	189	study_record	results/source_data/resource_result_reconciliation_audit_v1.json	Dated nonrepresentative resource frame or structural relation count; not resource prevalence.
pca-manuscript-tables-current/2.0.0	RESOURCE_ELIGIBILITY	6	Eligible resource	77	189	study_record	results/source_data/resource_result_reconciliation_audit_v1.json	Dated nonrepresentative resource frame or structural relation count; not resource prevalence.
pca-manuscript-tables-current/2.0.0	RESOURCE_ELIGIBILITY	7	No qualifying patient material	39	189	study_record	results/source_data/resource_result_reconciliation_audit_v1.json	Dated nonrepresentative resource frame or structural relation count; not resource prevalence.
pca-manuscript-tables-current/2.0.0	RESOURCE_ELIGIBILITY	8	Eligibility unresolved	73	189	study_record	results/source_data/resource_result_reconciliation_audit_v1.json	Dated nonrepresentative resource frame or structural relation count; not resource prevalence.
pca-manuscript-tables-current/2.0.0	RESOURCE_RELATION_EVIDENCE	9	Official explicit	100	101	resource_relation_pair	results/source_data/resource_result_reconciliation_audit_v1.json	Dated nonrepresentative resource frame or structural relation count; not resource prevalence.
pca-manuscript-tables-current/2.0.0	RESOURCE_RELATION_EVIDENCE	10	Molecularly confirmed	1	101	resource_relation_pair	results/source_data/resource_result_reconciliation_audit_v1.json	Dated nonrepresentative resource frame or structural relation count; not resource prevalence.
pca-manuscript-tables-current/2.0.0	RESOURCE_RELATION_TIER	11	Patient/specimen/sample identity	97	101	resource_relation_pair	results/source_data/resource_result_reconciliation_audit_v1.json	Dated nonrepresentative resource frame or structural relation count; not resource prevalence.
pca-manuscript-tables-current/2.0.0	RESOURCE_RELATION_TIER	12	Assay or component containment	1	101	resource_relation_pair	results/source_data/resource_result_reconciliation_audit_v1.json	Dated nonrepresentative resource frame or structural relation count; not resource prevalence.
pca-manuscript-tables-current/2.0.0	RESOURCE_RELATION_TIER	13	Study or source only	3	101	resource_relation_pair	results/source_data/resource_result_reconciliation_audit_v1.json	Dated nonrepresentative resource frame or structural relation count; not resource prevalence.
pca-manuscript-tables-current/2.0.0	PAPER_ROUTE	14	No reported pair-specific safeguard	8		publication_version_record	manuscript/jno_submission_v1/source_adjudication_v7/paper_audit_candidate.tsv	Accepted working linked-use classifications, not a frozen prevalence denominator, whole-paper verdict or outcome effect.
pca-manuscript-tables-current/2.0.0	PAPER_ROUTE	15	Reported control	3		publication_version_record	manuscript/jno_submission_v1/source_adjudication_v7/paper_audit_candidate.tsv	Accepted working linked-use classifications, not a frozen prevalence denominator, whole-paper verdict or outcome effect.
pca-manuscript-tables-current/2.0.0	PAPER_ROUTE	16	Unassessable	16		publication_version_record	manuscript/jno_submission_v1/source_adjudication_v7/paper_audit_candidate.tsv	Accepted working linked-use classifications, not a frozen prevalence denominator, whole-paper verdict or outcome effect.
pca-manuscript-tables-current/2.0.0	PAPER_ROUTE	17	No qualifying linked use	74		publication_version_record	manuscript/jno_submission_v1/source_adjudication_v7/paper_audit_candidate.tsv	Accepted working linked-use classifications, not a frozen prevalence denominator, whole-paper verdict or outcome effect.
pca-manuscript-tables-current/2.0.0	PAPER_ROUTE	18	Not in direct identity scope	7		publication_version_record	manuscript/jno_submission_v1/source_adjudication_v7/paper_audit_candidate.tsv	Accepted working linked-use classifications, not a frozen prevalence denominator, whole-paper verdict or outcome effect.
pca-manuscript-tables-current/2.0.0	PUBLICATION_SCOPE	19	PCA_PRIMARY_OR_RESOURCE_USE	96		publication_version_record	manuscript/jno_submission_v1/source_adjudication_v7/PAPER_SCOPE.tsv	Scope among 108 localized records, separate from scientific route. Five non-direct-only records not scope-assessed.
pca-manuscript-tables-current/2.0.0	PUBLICATION_SCOPE	20	REVIEW_ONLY_EXCLUDED	6		publication_version_record	manuscript/jno_submission_v1/source_adjudication_v7/PAPER_SCOPE.tsv	Scope among 108 localized records, separate from scientific route. Five non-direct-only records not scope-assessed.
pca-manuscript-tables-current/2.0.0	PUBLICATION_SCOPE	21	PAN_CANCER_METHOD_NO_SEPARATE_PCA_CLAIM	1		publication_version_record	manuscript/jno_submission_v1/source_adjudication_v7/PAPER_SCOPE.tsv	Scope among 108 localized records, separate from scientific route. Five non-direct-only records not scope-assessed.
pca-manuscript-tables-current/2.0.0	PUBLICATION_SCOPE	22	NOT_ASSESSED_NON_DIRECT_RESOURCE_GATE	5		publication_version_record	manuscript/jno_submission_v1/source_adjudication_v7/PAPER_SCOPE.tsv	Scope among 108 localized records, separate from scientific route. Five non-direct-only records not scope-assessed.
pca-manuscript-tables-current/2.0.0	RETRIEVAL_RAW_SOURCE	23	Identity-matched retained raw source	1232		retrieved_publication_key	manuscript/jno_submission_v1/source_adjudication_v7/COVERAGE_JOIN.tsv	Identity matched among 1,504 keys; not full-envelope reading.
pca-manuscript-tables-current/2.0.0	RETRIEVAL_RAW_SOURCE	24	No identity-verified retained raw source	272		retrieved_publication_key	manuscript/jno_submission_v1/source_adjudication_v7/COVERAGE_JOIN.tsv	Not identity-verified; not public unavailability or negative use.
pca-manuscript-tables-current/2.0.0	RESOURCE_PAIR_REPRESENTATION	25	Supported resource pairs represented in localized records	65		resource_relation_pair	manuscript/jno_submission_v1/source_adjudication_v7/SUMMARY.json	65 of the 101 supported resource relations are represented; not a population prevalence or new resource relation.

### Sheet: eTable 16
eTable 16. Taxonomy of confirmed resource relations
n = 3 highest-supported identity-level categories summarizing 101 confirmed relations
The full 101-pair registry remains supplementary; representative examples follow a declared selection rule.
schema_version	display_order	identity_tier	relation_pairs_n	identity_level_counts	evidence_class_counts	access_class_counts	magnitude_status_counts	required_control_action	representative_example_pair_id	representative_example_endpoints	representative_example_rule	source_path	source_sha256	interpretation_boundary
pca-manuscript-planned-source-tables/1.0.0	1	DIRECT_PATIENT_SPECIMEN_OR_SAMPLE_IDENTITY	97	PATIENT:68;SAMPLE_RECORD:28;SPECIMEN:1	CONFIRMED_MOLECULAR:1;OFFICIAL_EXPLICIT:96	CONTROLLED_CONTROLLED:1;PUBLIC_CONTROLLED:6;PUBLIC_PUBLIC:90	EXACT_AT_RECORDED_UNIT:96;LOWER_BOUND:1	Group by the highest supported biological identity or exclude overlapping records; verify that related records cannot cross analysis partitions; then perform a new use-specific assessment.	PPAIR0001	GSE210358|GSE264573	MIN_LEXICOGRAPHIC_PAIR_ID_WITHIN_IDENTITY_TIER	results/source_data/table2_current_resource_relation_registry_v2.tsv	8fd2c6f8950f4ace5f8a49c8ff552b289ed41caf77518aa36fcc322ec2779bdc	Taxonomy rows summarize the frozen 101-pair registry; representative examples are deterministic display choices, not evidence weighting.
pca-manuscript-planned-source-tables/1.0.0	2	ASSAY_RECORD_OR_COMPONENT_CONTAINMENT_ONLY	1	STUDY_ONLY:1	OFFICIAL_EXPLICIT:1	PUBLIC_PUBLIC:1	EXACT_AT_RECORDED_UNIT:1	Do not count a container and its component as independent contributions; select one representation or remove the component membership from the container; then reassess.	PPAIR0089	GSE21032|prad_mskcc	MIN_LEXICOGRAPHIC_PAIR_ID_WITHIN_IDENTITY_TIER	results/source_data/table2_current_resource_relation_registry_v2.tsv	8fd2c6f8950f4ace5f8a49c8ff552b289ed41caf77518aa36fcc322ec2779bdc	Taxonomy rows summarize the frozen 101-pair registry; representative examples are deterministic display choices, not evidence weighting.
pca-manuscript-planned-source-tables/1.0.0	3	STUDY_OR_SOURCE_NONINDEPENDENCE_ONLY	3	STUDY_ASSAY_SCOPE:1;STUDY_ONLY:2	OFFICIAL_EXPLICIT:3	PUBLIC_CONTROLLED:2;PUBLIC_PUBLIC:1	LOWER_BOUND:1;NOT_ESTABLISHED:2	Obtain a member-level crosswalk before claiming independence; if it remains unavailable, retain rejection or review for independence-requiring use.	PPAIR0023	phs000915|prad_su2c_2019	MIN_LEXICOGRAPHIC_PAIR_ID_WITHIN_IDENTITY_TIER	results/source_data/table2_current_resource_relation_registry_v2.tsv	8fd2c6f8950f4ace5f8a49c8ff552b289ed41caf77518aa36fcc322ec2779bdc	Taxonomy rows summarize the frozen 101-pair registry; representative examples are deterministic display choices, not evidence weighting.

### Sheet: eTable 17
Working paper and pair classifications
n = 21 descriptive category rows. Scientific counts: 108 publication versions and 230 pairs. Presentation: 1 direct duplicate, 3 controls, 23 unreported/insufficient (7 + 16), with 81 outside; no rate or confidence interval.
Source tables and SHA-256 hashes are listed in Contents and Sources.
section	display_order	metric_id	n	counting_unit	source_path	source_sha256	interpretation_boundary
PUBLICATION_ROUTE	1	PROCEDURAL_MISUSE_AS_REPORTED	8	publication_version_record	manuscript/jno_submission_v1/source_adjudication_v7/paper_audit_candidate.tsv	6dbb6498e10426ae22f506f07fe700ea357cee5403a3a056e25fa0c7df0b89e0	Descriptive working counts only; no prevalence, confidence interval, bound or whole-paper verdict.
PUBLICATION_ROUTE	2	REPORTED_CONTROL	3	publication_version_record	manuscript/jno_submission_v1/source_adjudication_v7/paper_audit_candidate.tsv	6dbb6498e10426ae22f506f07fe700ea357cee5403a3a056e25fa0c7df0b89e0	Descriptive working counts only; no prevalence, confidence interval, bound or whole-paper verdict.
PUBLICATION_ROUTE	3	UNASSESSABLE	16	publication_version_record	manuscript/jno_submission_v1/source_adjudication_v7/paper_audit_candidate.tsv	6dbb6498e10426ae22f506f07fe700ea357cee5403a3a056e25fa0c7df0b89e0	Descriptive working counts only; no prevalence, confidence interval, bound or whole-paper verdict.
PUBLICATION_ROUTE	4	OUTSIDE	74	publication_version_record	manuscript/jno_submission_v1/source_adjudication_v7/paper_audit_candidate.tsv	6dbb6498e10426ae22f506f07fe700ea357cee5403a3a056e25fa0c7df0b89e0	Descriptive working counts only; no prevalence, confidence interval, bound or whole-paper verdict.
PUBLICATION_ROUTE	5	NOT_IN_DIRECT_IDENTITY_SCOPE	7	publication_version_record	manuscript/jno_submission_v1/source_adjudication_v7/paper_audit_candidate.tsv	6dbb6498e10426ae22f506f07fe700ea357cee5403a3a056e25fa0c7df0b89e0	Descriptive working counts only; no prevalence, confidence interval, bound or whole-paper verdict.
PAIR_ROUTE	1	PROCEDURAL_MISUSE_AS_REPORTED	14	publication_version_resource_pair_record	manuscript/jno_submission_v1/source_adjudication_v7/paper_pair_audit_candidate.tsv	dd1a7242a40093c0fdda674d7a5564a19a345e2075537f1acaa08129ae996cff	Descriptive working counts only; no prevalence, confidence interval, bound or whole-paper verdict.
PAIR_ROUTE	2	REPORTED_CONTROL	4	publication_version_resource_pair_record	manuscript/jno_submission_v1/source_adjudication_v7/paper_pair_audit_candidate.tsv	dd1a7242a40093c0fdda674d7a5564a19a345e2075537f1acaa08129ae996cff	Descriptive working counts only; no prevalence, confidence interval, bound or whole-paper verdict.
PAIR_ROUTE	3	UNASSESSABLE	36	publication_version_resource_pair_record	manuscript/jno_submission_v1/source_adjudication_v7/paper_pair_audit_candidate.tsv	dd1a7242a40093c0fdda674d7a5564a19a345e2075537f1acaa08129ae996cff	Descriptive working counts only; no prevalence, confidence interval, bound or whole-paper verdict.
PAIR_ROUTE	4	OUTSIDE_INDEPENDENCE_NOT_REQUIRED	80	publication_version_resource_pair_record	manuscript/jno_submission_v1/source_adjudication_v7/paper_pair_audit_candidate.tsv	dd1a7242a40093c0fdda674d7a5564a19a345e2075537f1acaa08129ae996cff	Descriptive working counts only; no prevalence, confidence interval, bound or whole-paper verdict.
PAIR_ROUTE	5	OUTSIDE_NO_DUAL_ANALYTIC_LINKED_USE	57	publication_version_resource_pair_record	manuscript/jno_submission_v1/source_adjudication_v7/paper_pair_audit_candidate.tsv	dd1a7242a40093c0fdda674d7a5564a19a345e2075537f1acaa08129ae996cff	Descriptive working counts only; no prevalence, confidence interval, bound or whole-paper verdict.
PAIR_ROUTE	6	OUTSIDE_SINGLE_CONTRIBUTION_OR_CONSTITUENT_COHORT	29	publication_version_resource_pair_record	manuscript/jno_submission_v1/source_adjudication_v7/paper_pair_audit_candidate.tsv	dd1a7242a40093c0fdda674d7a5564a19a345e2075537f1acaa08129ae996cff	Descriptive working counts only; no prevalence, confidence interval, bound or whole-paper verdict.
PAIR_ROUTE	7	NOT_IN_DIRECT_IDENTITY_SCOPE	10	publication_version_resource_pair_record	manuscript/jno_submission_v1/source_adjudication_v7/paper_pair_audit_candidate.tsv	dd1a7242a40093c0fdda674d7a5564a19a345e2075537f1acaa08129ae996cff	Descriptive working counts only; no prevalence, confidence interval, bound or whole-paper verdict.
FINDING_PAIR_USE_PATTERN	1	POOLED_OR_META_ANALYZED_AS_DISTINCT_RECORDS	6	publication_resource_pair_record	manuscript/jno_submission_v1/source_adjudication_v5/paper_pair_audit_candidate.tsv	a3aa1eb4038ddf90222175bbe5f5116a611ecbae252880b2135ebe487d0f74f1	14 pair rows across 8 findings: 6 journal publications and 2 retained preprint versions.
FINDING_PAIR_USE_PATTERN	2	EXTERNAL_VALIDATION_OR_REPLICATION_ACROSS_ENDPOINTS	8	publication_resource_pair_record	manuscript/jno_submission_v1/source_adjudication_v5/paper_pair_audit_candidate.tsv	a3aa1eb4038ddf90222175bbe5f5116a611ecbae252880b2135ebe487d0f74f1	14 pair rows across 8 findings: 6 journal publications and 2 retained preprint versions.
FINDING_PAIR_USE_PATTERN	3	INDEPENDENT_COHORT_COMPARISON	0	publication_resource_pair_record	manuscript/jno_submission_v1/source_adjudication_v5/paper_pair_audit_candidate.tsv	a3aa1eb4038ddf90222175bbe5f5116a611ecbae252880b2135ebe487d0f74f1	14 pair rows across 8 findings: 6 journal publications and 2 retained preprint versions.
PUBLICATION_DISPLAY	16	DIRECT_DUPLICATED_INCLUSION	1	publication_version_record	manuscript/jno_submission_v1/source_adjudication_v7/THREE_OUTCOME_PUBLICATIONS.tsv	d3f732d6b6534ab9ad9279a32fa3d90d2ba12cc80e4d94059dd0e9375816344b	Presentation overlay only; 1 / 3 / 23 are disjoint with 81 outside. The 7 and 16 rows are nested subsets of 23, not additional records. Strict scientific no-control remains 8 publications / 14 pair rows.
PUBLICATION_DISPLAY	17	REPORTED_APPLICABLE_CONTROL	3	publication_version_record	manuscript/jno_submission_v1/source_adjudication_v7/THREE_OUTCOME_PUBLICATIONS.tsv	d3f732d6b6534ab9ad9279a32fa3d90d2ba12cc80e4d94059dd0e9375816344b	Presentation overlay only; 1 / 3 / 23 are disjoint with 81 outside. The 7 and 16 rows are nested subsets of 23, not additional records. Strict scientific no-control remains 8 publications / 14 pair rows.
PUBLICATION_DISPLAY	18	UNREPORTED_OR_INSUFFICIENT_REPORTING	23	publication_version_record	manuscript/jno_submission_v1/source_adjudication_v7/THREE_OUTCOME_PUBLICATIONS.tsv	d3f732d6b6534ab9ad9279a32fa3d90d2ba12cc80e4d94059dd0e9375816344b	Presentation overlay only; 1 / 3 / 23 are disjoint with 81 outside. The 7 and 16 rows are nested subsets of 23, not additional records. Strict scientific no-control remains 8 publications / 14 pair rows.
PUBLICATION_DISPLAY	19	OUTSIDE_THREE_OUTCOME_DISPLAY	81	publication_version_record	manuscript/jno_submission_v1/source_adjudication_v7/THREE_OUTCOME_PUBLICATIONS.tsv	d3f732d6b6534ab9ad9279a32fa3d90d2ba12cc80e4d94059dd0e9375816344b	Presentation overlay only; 1 / 3 / 23 are disjoint with 81 outside. The 7 and 16 rows are nested subsets of 23, not additional records. Strict scientific no-control remains 8 publications / 14 pair rows.
REPORTING_DISPLAY_SUBSET	20	STRICT_NO_CONTROL_WITHOUT_DIRECT_CORROBORATION	7	publication_version_record	manuscript/jno_submission_v1/source_adjudication_v7/THREE_OUTCOME_PUBLICATIONS.tsv	d3f732d6b6534ab9ad9279a32fa3d90d2ba12cc80e4d94059dd0e9375816344b	Presentation overlay only; 1 / 3 / 23 are disjoint with 81 outside. The 7 and 16 rows are nested subsets of 23, not additional records. Strict scientific no-control remains 8 publications / 14 pair rows.
REPORTING_DISPLAY_SUBSET	21	REPORTING_GAPS	16	publication_version_record	manuscript/jno_submission_v1/source_adjudication_v7/THREE_OUTCOME_PUBLICATIONS.tsv	d3f732d6b6534ab9ad9279a32fa3d90d2ba12cc80e4d94059dd0e9375816344b	Presentation overlay only; 1 / 3 / 23 are disjoint with 81 outside. The 7 and 16 rows are nested subsets of 23, not additional records. Strict scientific no-control remains 8 publications / 14 pair rows.

### Sheet: eTable 18
Additional sample-record evidence for eight findings
n = 8 findings: 6 journal publications and 2 retained preprint versions. One has45 shared sample records; the other7 have no additional established record-overlap verification.
Source tables and SHA-256 hashes are listed in Contents and Sources.
panel_id	canonical_paper_id	pair_ids	source_version	is_preprint	publication_type_source_path	publication_type_source_sha256	additional_record_overlap_verification	verified_shared_sample_records_n	verified_record_unit	record_verification_path	record_verification_sha256	claim_evidence_paths	claim_evidence_ids	source_path	source_sha256	interpretation_boundary
4E	DOI:10.21203/rs.3.rs-10122771/v1	PPAIR0019	RETAINED_PREPRINT_V1	YES	manuscript/jno_submission_v1/source_adjudication_v5/paper_audit_candidate.tsv	200ad66027a0f27a3eb6076ed8cfb349c4096ccd553402561f7f24158d2fa297	NOT_ESTABLISHED_IN_CURRENT_AUDIT					manuscript/jno_submission_v1/source_adjudication_v5/EVIDENCE_INDEX.json	D406E0001|D406E0002|D406E0003|D406E0004	manuscript/jno_submission_v1/source_adjudication_v5/paper_pair_audit_candidate.tsv	a3aa1eb4038ddf90222175bbe5f5116a611ecbae252880b2135ebe487d0f74f1	Presence or absence of additional record-level verification in this audit, not severity, absence of overlap, global donor identity or outcome impact.
4E	PMID:32391871	PPAIR0012|PPAIR0029|PPAIR0031|PPAIR0032|PPAIR0035	RETAINED_SOURCE_VERSION	NO	manuscript/jno_submission_v1/source_adjudication_v5/paper_audit_candidate.tsv	200ad66027a0f27a3eb6076ed8cfb349c4096ccd553402561f7f24158d2fa297	NOT_ESTABLISHED_IN_CURRENT_AUDIT					manuscript/jno_submission_v1/source_adjudication_v5/EVIDENCE_INDEX.json	D406E0022|D406E0023|D406E0024|D406E0025	manuscript/jno_submission_v1/source_adjudication_v5/paper_pair_audit_candidate.tsv	a3aa1eb4038ddf90222175bbe5f5116a611ecbae252880b2135ebe487d0f74f1	Presence or absence of additional record-level verification in this audit, not severity, absence of overlap, global donor identity or outcome impact.
4E	PMID:37205181	PPAIR0019|PPAIR0020	RETAINED_SOURCE_VERSION	NO	manuscript/jno_submission_v1/source_adjudication_v5/paper_audit_candidate.tsv	200ad66027a0f27a3eb6076ed8cfb349c4096ccd553402561f7f24158d2fa297	NOT_ESTABLISHED_IN_CURRENT_AUDIT					manuscript/jno_submission_v1/claim_closure_v3/FINAL_EVIDENCE.tsv	D401E0005|D401E0006|D401E0007|D401E0008	manuscript/jno_submission_v1/source_adjudication_v5/paper_pair_audit_candidate.tsv	a3aa1eb4038ddf90222175bbe5f5116a611ecbae252880b2135ebe487d0f74f1	Presence or absence of additional record-level verification in this audit, not severity, absence of overlap, global donor identity or outcome impact.
4E	PMID:38441550	PPAIR0020	RETAINED_SOURCE_VERSION	NO	manuscript/jno_submission_v1/source_adjudication_v5/paper_audit_candidate.tsv	200ad66027a0f27a3eb6076ed8cfb349c4096ccd553402561f7f24158d2fa297	VERIFIED_SHARED_PUBLISHED_SAMPLE_RECORDS	45	published GSM sample-record identifiers, not independent patients	reviews/triangulated_source_review_2026_09_07/SUPPLEMENT_OVERLAP_CHECK.json	9e3f73def38ef6b3fb39ab545ab1bf66f69a7a8d5faccef9595ba59f87c6cc6d	manuscript/jno_submission_v1/claim_closure_v3/FINAL_EVIDENCE.tsv	D401E0011|D401E0012|D401E0013|D401E0014	manuscript/jno_submission_v1/source_adjudication_v5/paper_pair_audit_candidate.tsv	a3aa1eb4038ddf90222175bbe5f5116a611ecbae252880b2135ebe487d0f74f1	Presence or absence of additional record-level verification in this audit, not severity, absence of overlap, global donor identity or outcome impact.
4E	PMID:38663915	PPAIR0019|PPAIR0020	RETAINED_SOURCE_VERSION	NO	manuscript/jno_submission_v1/source_adjudication_v5/paper_audit_candidate.tsv	200ad66027a0f27a3eb6076ed8cfb349c4096ccd553402561f7f24158d2fa297	NOT_ESTABLISHED_IN_CURRENT_AUDIT					manuscript/jno_submission_v1/claim_closure_v3/FINAL_EVIDENCE.tsv	D401E0015|D401E0016|D401E0017	manuscript/jno_submission_v1/source_adjudication_v5/paper_pair_audit_candidate.tsv	a3aa1eb4038ddf90222175bbe5f5116a611ecbae252880b2135ebe487d0f74f1	Presence or absence of additional record-level verification in this audit, not severity, absence of overlap, global donor identity or outcome impact.
4E	PMID:40873563	PPAIR0024	RETAINED_SOURCE_VERSION	NO	manuscript/jno_submission_v1/source_adjudication_v5/paper_audit_candidate.tsv	200ad66027a0f27a3eb6076ed8cfb349c4096ccd553402561f7f24158d2fa297	NOT_ESTABLISHED_IN_CURRENT_AUDIT					manuscript/jno_submission_v1/claim_closure_v3/FINAL_EVIDENCE.tsv	D401E0018|D401E0019|D401E0020	manuscript/jno_submission_v1/source_adjudication_v5/paper_pair_audit_candidate.tsv	a3aa1eb4038ddf90222175bbe5f5116a611ecbae252880b2135ebe487d0f74f1	Presence or absence of additional record-level verification in this audit, not severity, absence of overlap, global donor identity or outcome impact.
4E	PMID:42099656	PPAIR0020	RETAINED_SOURCE_VERSION	NO	manuscript/jno_submission_v1/source_adjudication_v5/paper_audit_candidate.tsv	200ad66027a0f27a3eb6076ed8cfb349c4096ccd553402561f7f24158d2fa297	NOT_ESTABLISHED_IN_CURRENT_AUDIT					manuscript/jno_submission_v1/source_adjudication_v5/EVIDENCE_INDEX.json	D406E0082|D406E0083|D406E0084|D406E0085	manuscript/jno_submission_v1/source_adjudication_v5/paper_pair_audit_candidate.tsv	a3aa1eb4038ddf90222175bbe5f5116a611ecbae252880b2135ebe487d0f74f1	Presence or absence of additional record-level verification in this audit, not severity, absence of overlap, global donor identity or outcome impact.
4E	DOI:10.1101/2025.11.16.688689	PPAIR0024	RETAINED_PREPRINT_V1	YES	manuscript/jno_submission_v1/source_adjudication_v5/paper_audit_candidate.tsv	200ad66027a0f27a3eb6076ed8cfb349c4096ccd553402561f7f24158d2fa297	NOT_ESTABLISHED_IN_CURRENT_AUDIT					manuscript/jno_submission_v1/source_adjudication_v4/EVIDENCE.tsv	D401E0048|D401E0049|D401E0050|D401E0051|D401E0052|D403E0001|D405P01|D405P02|D405P03|D405P04|D405P05|D405P06|D405P07	manuscript/jno_submission_v1/source_adjudication_v5/paper_pair_audit_candidate.tsv	a3aa1eb4038ddf90222175bbe5f5116a611ecbae252880b2135ebe487d0f74f1	Presence or absence of additional record-level verification in this audit, not severity, absence of overlap, global donor identity or outcome impact.

### Sheet: Table legends
Table	Title	Current caption
eTable 1	Frozen public prostate-cancer resource frame	Complete dated resource frame (n = 189 study/resource records), retaining repository, accession, version/check date, eligibility state, source locators and unresolved fields. One row is one study/resource record, not one patient or independent cohort. The frame is dated and nonrepresentative; no field-wide prevalence is inferred. The companion frame-to-graph crosswalk retains the n = 40 positive-incident frame records and their mapping to 39 distinct graph identifiers. Of these records, 37 match identifiers directly and three use existing project/version mappings. The crosswalk does not change the n = 189-record frame.
eTable 2	Cohort registry and verified source metadata	Cohort registry (n = 35 cohort-registry records) with verified source, publication, disease-stage, platform and nominal size metadata. One row is one registry record. Nominal source counts are not globally deduplicated patient counts, and source disagreements remain explicit rather than being combined.
eTable 3	Patient-to-publication entity crosswalk	Patient–specimen–sample–assay crosswalk (n = 684 hierarchy-map records), retaining the available patient, specimen, lesion/site, timepoint, aliquot/library, assay, sample-accession, study-accession and publication fields. Missing identifiers remain missing. Rows are hierarchy records and must not be counted as independent patients.
eTable 4	Confirmed resource nonindependence relations	Complete relation registry (n = 101 resource-relation pairs), including exact endpoints, relation type, highest supported identity level, evidence class, access class, source locator, version/check date and hash where available. Each row is one pairwise relation; pair counts are nonadditive and are not patient counts.
eTable 5	Identity evidence and intended-use fields	Identity-evidence ledger (n = 101 resource-relation pairs), retaining official versus molecular evidence, supported identity level, overlap-magnitude unit and intended-use assessment. Official and molecular evidence are distinct evidence classes; a lower-level administrative relation is not silently promoted to patient identity.
eTable 6	Patient-identifier resolution and unit-specific quantities across all resource groups	(A) All n = 15 dataset-identifier groups from the n = 101-pair network, retaining their patient-resolution categories, whole-group or named-subset scope, declared quantities, unresolved fields and source lineage. (B) All n = 38 unit-level rows: 27 patient-identifier rows, eight assay/sample-record rows and three specimen rows. Every column of the current group and quantity source tables is retained, including conditional-scenario assumptions and unresolved-union fields. Exact identifier unions establish counts within the stated namespace, not molecularly proven independent donors. Conditional donor scenarios are not observed exact counts; pairs, groups and subsets are nonadditive. The two tables replace the previous nine-measure examples as the current eTable 6, without changing the retained source rows.
eTable 7	Retrieval composition, source coverage and classification versions	Retrieval, historical stage, route, coverage and scope summaries use distinct counting units. The frame comprises n = 1504 canonical retrieval records and 3237 candidate pairs. The original n = 87/160 publication/pair set, first n = 10/16 recovery, subsequent n = 2/2 closure and final n = 9/52 join yield n = 108 publication/version records and 230 pair rows. Historical stages are labeled and are not alternative current results. Verified raw-file identity covers n = 1232 records (915 JATS, 177 BioC, 118 HTML, 22 PDF); n = 272 lack verified raw articles. Current scope is n = 96 original prostate-cancer analysis/resource records, 6 reviews, 1 pan-cancer record and 5 not assessed after the non-direct relation exclusion. Source coverage, scope and procedural classes overlap and must not be added. Exact-version labels and the unassessed explicit journal successor remain separate; no global recall or finalized prevalence denominator is claimed.
eTable 8	Paper-level reported overlap-control classifications	The exact-endpoint working set contains n = 108 publication/version records and 48 fields. Scientific routes are no reported applicable control (n = 8), applicable control (n = 3), reporting gaps (n = 16), outside qualifying linked use (n = 74), and non-direct only (n = 7). For five records excluded at the non-direct resource step, the technical material_envelope_complete field is NO with a not-required resolution; eFigure 4A displays them as not assessed, not retrieval failures. Two added display fields show n = 1 directly corroborated reuse, n = 3 controls, n = 23 unreported/insufficiently described cases and n = 81 outside this display. The 23 comprise 7 strict no-control cases without direct corroboration plus 16 reporting gaps; the overlay changes no scientific route. Scope and exact-version fields remain distinct. The findings comprise 6 journal records and 2 preprints. These are claim-specific reported-method classifications, not author intent, whole-paper validity or a prevalence denominator.
eTable 9	Publication-relation evidence ledger	The ledger contains n = 230 publication–resource-pair rows for 108 publication/version records, with 79 fields. Each row retains the confirmed relation, analytic inclusion, linked claim, independence requirement, applicable control, material status, scope and source lineage. All original fields of the preceding 178 rows are preserved; 52 closed rows are added. Reporting gaps and missing decisive material remain distinct. Pair rows are drill-down evidence, not independent studies. Independent human full-envelope verification remains n = 0 of 230 rows; targeted source reading is recorded separately.
eTable 10	Field-level production provenance for the publication-relation ledger	Production provenance covers n = 79 fields of the 230-row pair ledger, distinguishing metadata, model-assisted extraction, material status, deterministic outputs, corrections and scope annotations. Prior provenance columns retain their historical scope. Provenance is not extraction accuracy or independent human adjudication. Human full-envelope verification remains n = 0 of 230 pair rows. Source/review locators identify the material actually checked, not a claim that every field was independently reread.
eTable 11	Correction, review and recovery lineage for the publication-relation ledger	Correction and integration lineage covers the n = 230-row pair ledger while preserving historical events. The current join adds n = 52 pair keys and 9 publication/version keys to the preceding 178/99 set and preserves all prior pair fields and scientific routes. Events may refer to the same pair or publication and must not be counted as independent errors or studies. Retained paths, evidence identifiers and SHA-256 values preserve the source chain. Deterministic replay and model review are not independent human full-envelope verification.
eTable 12	Scope of retained and current bounded checks	Bounded-check records distinguish historical code-domain tests from current source joins, replay and evidence checks for n = 108 publication/version records and 230 pairs. Synthetic tests are not reading-accuracy estimates. The companion n = 31 prior closure dispositions are retained unchanged; their 15 reporting-gap records have complete claim-relevant materials and no generic further retrieval pending. The current set contains one additional reporting-gap preprint with a separate inaccessible-caption pair, not an amendment of the prior 31. No independent human full-envelope verification is claimed. The separate legacy whole-project validator retains unresolved failures; bounded checks do not waive them.
eTable 13	Pair-specific independence-preserving use rules	Machine-readable, pair-specific use rules (n = 101 resource-relation rules), including exact endpoints, highest supported identity level, use-specific decision, required exclusion/grouping/decomposition action, reassessment requirement and evidence provenance. `REJECT_FOR_THIS_USE` applies only to treating the paired representations as independent contributions and is not a blanket rejection of either dataset.
eTable 14	Intended-use decision matrix for confirmed resource relations	The matrix contains n = 3 highest-supported identity-level action categories applied to 101 resource-relation pairs. For each category, it links the intended independence-requiring use to an author-defined decision label, required action, minimum reassessment evidence and prohibited inference. These are analytic rules derived for this audit rather than external standards. Decisions are use-specific, and a relation must be reassessed after grouping, exclusion or decomposition; `REJECT_FOR_THIS_USE` does not mean that either endpoint is unusable for all purposes.
eTable 15	Audit frame, counting units and interpretation boundaries	Summary metrics retain the units and source versions of n = 189 resource-frame records, n = 101 supported resource pairs, n = 108 localized publication/version records and n = 1504 retrieval records. Scientific routes, three-category presentation, original-analysis scope and file-identity coverage are distinct summaries. The n = 23 unreported/insufficient display category consists of 7 strict no-control findings without direct corroboration and 16 reporting gaps. Categories across these summaries overlap and must not be added or treated as a prevalence denominator.
eTable 16	Taxonomy of confirmed resource relations	The table defines n = 3 highest-supported identity-level categories summarizing 101 confirmed, nonadditive resource-relation pairs: direct patient/specimen/sample identity, assay-record or component containment, and study- or source-level nonindependence. One example per category was selected deterministically as the lexicographically first pair identifier after category assignment. Examples illustrate the category definitions and are not estimates of typicality; the complete 101-pair registry is provided in eTable 4.
eTable 17	Descriptive linked-use classifications and analysis types	Scientific routes describe n = 108 publication/version records and n = 230 pair rows. The no-reported-control finding comprises n = 8 records and 14 pairs (8 validation/replication, 6 pooled uses). The three-category presentation separates n = 1 directly corroborated reuse, n = 3 applicable controls and n = 23 unreported/insufficient cases (7 remaining no-control findings plus 16 reporting gaps); n = 81 other records are outside this display. The overlay does not alter the rule or promote reporting gaps to established duplicate inclusion. No proportion, confidence interval or sensitivity-bound estimate is reported because the eligible denominator is not finalized.
eTable 18	Additional sample-record evidence for the eight reported-method findings	The n = 8 rows correspond to the eight finding publications, comprising six journal publications and two retained preprint versions. For one journal publication, original published validation-output sheets contain n = 45 shared GEO sample records, with matching scores and groups. For the other seven publications, additional duplicated analytic inclusion is not established in this audit. Source locators and hashes bind the finding to the checked material. “Not established” is not a negative overlap finding; shared sample identifiers are not a count of distinct donors. This source readback does not reestimate any published outcome or model performance.

### Sheet: Sources
Source path	SHA-256
manuscript/jno_submission_v1/reconciled_v1/SUPPLEMENT_NUMBERING.tsv	bf030ad65ec28d5451f9d4be188ebc2dd92ea7f7271b3e9a56d1856452466cf3
manuscript/jno_submission_v1/reconciled_v1/tables_work/TABLE_SOURCE_MAP.tsv	1fbb7ac93fffba47fc2a68b082966e24ff21593cf6b8f764c9808415ab0bbc0b
manuscript/FIGURE_TABLE_LEGENDS_v6.md	f3b7ed9ad980fbf7879c9e91b20fdce221637bf1c057ce624e723dd25edef002
manuscript/integration_v6/source_data/table_s10a_all_resource_groups.tsv	5d6f7b0ac185e9dc691c0f9c23d6056878b5d34b880973cca6df97c416ab6f08
manuscript/integration_v6/source_data/table_s10b_all_unit_quantities.tsv	53f07480ae13f02a2217b39c97dffc14f4789db71bbaf16c5bc257aed7e2a5d6
manuscript/integration_v6/source_data/table_s1_frame_to_graph_crosswalk.tsv	b91babe40ecd6423620a37e4571d521230ee316960681d3c28b6453c133db7f3
results/source_data/table2_relation_taxonomy_synthesis_v1.tsv	79a6fb56e022ac32c536b02afc7c5ab7689131c77029b80756da5ca167a7dcd9
results/source_data/table4_normative_intended_use_matrix_v1.tsv	5e20205dcdf980cd4299433dbae4b666e10f134439814b4b635164ccff1e1105
release/v0.3.0/resource_universe.tsv	59915cb7d1211d27908e12cf6b0e143ceeb88533e5140c011220022b4e0004de
release/v0.3.0/cohort_registry.tsv	4c956010fe706849ec95575f850f58a50f5616ea6713c30d659af6e010c4c9e9
release/v0.3.0/patient_sample_map.tsv	897926c802efc03e87fbb5e4906472c9416b90f990bec6e3ef2e8841b3a1ffac
release/v0.3.0/overlap_edges.tsv	8fd2c6f8950f4ace5f8a49c8ff552b289ed41caf77518aa36fcc322ec2779bdc
release/v0.3.0/identity_evidence.tsv	12bb4b865c1b77cc5461aa36acc97b661b5372a907cf4b08be24cf303f265051
release/v0.3.0/safe_use_rules.json	b89812711ef313af56cacfe2702a6f408033b3e50fc7f439b6df1a76ba4d67aa
manuscript/integration_v6/PANEL_SOURCE_INDEX.tsv	d902bfd9a99639bb651b7f932da2507b432377d2f9cd66b73ef83cf2efd27cc5
manuscript/SUPPLEMENTARY_DATA_INDEX_v6.md	d4c4c792064b78834aa84fdae51ca1dd9bec24bb0006de97ec27420727190cff
manuscript/jno_submission_v1/reconciled_v1/source_data/suppfig_s1_retrieval_resolution_source_v1.tsv	7f2b0363c2f8e493c9ee5eca1e22a1cbc200f9d35faf26f07cde0bc019bd1c9e
manuscript/jno_submission_v1/reconciled_v1/source_data/table_methods_route_transitions_v1.tsv	a691e8a985f56b9de50bff83b68e55b5158bbdd653919deb90e7453c62f28758
manuscript/jno_submission_v1/reconciled_v1/source_data/suppfig_s3_completeness_recovery_source_v1.tsv	c21111895858f16882fe85466f4cf06eabac30a6015651bf4583a0a4433f3700
results/source_data/d372_deterministic_procedural_rule_tests_v1.json	2db1f8d30550f88b5cfeb27166a07d001160f58375b97f881cce69e2d6b313d5
results/source_data/d375_deterministic_rule_tests_v2.json	20b6313d1487594de942c481d337494ca37e9cabe63e4918556c0d82702181fb
results/source_data/table_s11_s12_s7_provenance_audit_v1.json	fd0f7affe4bf7e9748a655d4220b00314665c7c1035238a851e99992e97cb60d
results/result5_use_guidance_v1/audit.json	bf8bf091a3654a6c1a86c3411705778e11bac25cbd0eb1a3037e3c0784f5ec6a
results/result3_display_source_v1/group_overview.tsv	5d6f7b0ac185e9dc691c0f9c23d6056878b5d34b880973cca6df97c416ab6f08
results/result3_display_source_v1/unit_quantities.tsv	53f07480ae13f02a2217b39c97dffc14f4789db71bbaf16c5bc257aed7e2a5d6
manuscript/jno_submission_v1/reconciled_v1/source_data/table_paper_pair_procedural_audit_full_exact_census_tier_corrected_v3.tsv	7e93f48e236abf2b66e4caae8f4cf3c1defb337f061f53a3d2f357451bf814c6
manuscript/jno_submission_v1/reconciled_v1/source_data/table_paper_procedural_audit_full_exact_census_tier_corrected_v2.tsv	68b3c21719baeb59eec98ed33f112e8e975c338c621694b8c424515071dd9b50
results/result5_use_guidance_v2/audit.json	2a351dae512d5f6ab5a43b13a55fc9417d661bc4d1a9ff07b528adf87dfbecae
manuscript/jno_submission_v1/source_adjudication_v4/paper_audit_candidate.tsv	174e5eb0e135eaa908e72038f909c60a95a4e6673c77c831c539af37c38f9991
manuscript/jno_submission_v1/source_adjudication_v4/paper_pair_audit_candidate.tsv	66914594fcdcc5d18c6dd320329bbd5f93f0a5cf747819515415ed9914e2c0d1
manuscript/jno_submission_v1/source_adjudication_v4/COUNTS.json	fa22c0df47d80c6768bb5639169f84111576c10bb6af9b6a4f1a3d02083b75ad
manuscript/jno_submission_v1/reconciled_v2/source_data/figure3_panel_a_full_candidate_flow_v4.tsv	6da60604f116f3ec766cb5bc6be29b5b2c9b788c6f878494874170989e6af956
manuscript/jno_submission_v1/source_adjudication_v3/paper_audit_candidate.tsv	9a063af7db418c952bd1d5b011ec1beabaf63bd74f20bad0a3ec348cc024a7e9
manuscript/jno_submission_v1/source_adjudication_v3/paper_pair_audit_candidate.tsv	eaa64980e7ba9236cb0db42d437285d6bb8fdf710697cbfc7111c9556075c90b
results/source_data/paper_recall_recovery_2026_09_07/CACHE_COVERAGE.tsv	97dfa5adeed9a7796a9b6b8fc5620367dbcec4fd112990508e06a019d3a22557
results/source_data/paper_recall_recovery_2026_09_07/EVIDENCE.tsv	44a83a8824b89fc9bb2e1fdcef609ff444a3568a3d72daefee46dca931c8ded6
manuscript/jno_submission_v1/reconciled_v1/source_data/table_s11_s7_field_provenance_v1.tsv	c8c760cfaadba8edc44d4957f2db8032217bca201b71b47dca008dbfdbd5cc84
manuscript/jno_submission_v1/reconciled_v1/source_data/table_s12_s7_provenance_events_v1.tsv	f0e205549eb033b835966259345d24ae6349020cd40dcc90a004cf8a95541f53
manuscript/jno_submission_v1/source_adjudication_v2/CORRECTION_OVERLAY.tsv	750e3bb30f3b1265fccde64de5d247d627b82ca9867e21a11ef3b67f5ca5bc39
manuscript/jno_submission_v1/source_adjudication_v3/CORRECTION_OVERLAY.tsv	64518deccad0366fa41ef5884bf18623cb7dcc848416176214e81b7362c57c63
manuscript/jno_submission_v1/source_adjudication_v4/RECOVERED_SOURCE_DECISIONS.tsv	39e525d2b428cd3b08132cf78328455afe30a72e31a9a510c0dacd6d3a8ef376
manuscript/jno_submission_v1/reconciled_v1/source_data/Table_S14.md	e5703628867acee138112335cab1889e2f22367931c0933db238ab080e08d86d
manuscript/jno_submission_v1/claim_closure_v3/PAIR_ASSESSMENT_FINAL.tsv	ff3c9382ec750c6fb9f046afc71d455dcc9f95c80ffc883e7e55c3c5e912b27a
manuscript/jno_submission_v1/source_adjudication_v4/QA_MANIFEST.json	f369b88c4559738892839d2b248dc376fff4cebf8b0e53edec56ef6f52091c2c
manuscript/jno_submission_v1/reconciled_v1/source_data/table1_current_resource_and_paper_summary_v2.tsv	f219b4e0267c7386bd0718714e39675c3ebd5bd6db95bc31b88972d2e6c7f865
manuscript/jno_submission_v1/reconciled_v2/source_data/figure4_panel_e_no_control_use_patterns_v1.tsv	a5bf7c3d0339b9170a819418f7edf8de78648fdb46f8204865e2193b4b422589
manuscript/jno_submission_v1/reconciled_v2/source_data/figure4_panel_e_publication_evidence_lineage_v2.tsv	1056d116290c69466df2bfbd88a1b8ed7be3972acd73f1a82fb29608382874f5
outputs/019fc8b4-9274-7a72-a104-25fcf5c8eec4/PCa_JNO_SUPPLEMENT_TABLES.xlsx	84792d23e87498d2f93b9eb0c0ad9284147681eb8b7b25df57e578bf1886b4d2
manuscript/jno_submission_v1/source_adjudication_v5/QA_MANIFEST.json	6c8710b32e89d1b790f369e1750e170e9b245549893c65d650d984c181c86751
manuscript/jno_submission_v1/source_adjudication_v5/paper_audit_candidate.tsv	200ad66027a0f27a3eb6076ed8cfb349c4096ccd553402561f7f24158d2fa297
manuscript/jno_submission_v1/source_adjudication_v5/paper_pair_audit_candidate.tsv	a3aa1eb4038ddf90222175bbe5f5116a611ecbae252880b2135ebe487d0f74f1
manuscript/jno_submission_v1/source_adjudication_v5/COUNTS.json	6bf77e2b2348ec6e9604fc9c9ea82f3d6167efd69b076fbd2effd14fc4b18e99
manuscript/jno_submission_v1/source_adjudication_v5/CLOSURE_PAPER_DISPOSITIONS.tsv	3af6f403c291e17d89ca3b6dc847e6222fe8929ca6c768f877437d0ce9783462
manuscript/jno_submission_v1/source_adjudication_v5/CORRECTION_OVERLAY.tsv	cb1b248ffa5397e9416aef0914e38bd24a0ca6e308036971757e9ef7365e27e6
manuscript/jno_submission_v1/reconciled_v2/source_data/tables/etable07a_retrieval_strata.tsv	65ccdebdaa52c948386b1260fb9c03ff9c6bf1beea95e36dce418494736d944e
manuscript/jno_submission_v1/reconciled_v3/figure_work/source_data/figure3_panel_a_full_candidate_flow_v4.tsv	4b4f18020ac60f4ff9f015ccb2ff6442616ed76f65ddde9dc99a12b33ab5b87e
manuscript/jno_submission_v1/reconciled_v2/source_data/tables/etable07b_stage_versions.tsv	688876c492f19ee3c4b7fae3739974e3614210020a6ba7a1edcbbe776fcfb8f8
manuscript/jno_submission_v1/reconciled_v2/source_data/tables/etable07c_publication_versions.tsv	cb46f774ee5af5abeb8c4c3ec37fcdff514d8a433e8dc5d619fab29e566d9026
manuscript/jno_submission_v1/reconciled_v2/source_data/tables/etable07d_pair_versions.tsv	e172eaf90fcaccd3a5f5b59ccd88762bf4dd6884833f11ae54d435fc770b65f8
manuscript/jno_submission_v1/reconciled_v2/source_data/tables/etable07e_retained_source_coverage_v4.tsv	c920981e7802b54df907d9e298355a5bb0d46254f36d43a0a9f8efc30b23732c
manuscript/jno_submission_v1/reconciled_v2/source_data/tables/etable10_field_provenance_v4.tsv	9c7c1dad2088125f2cd3b80d97038c8e3f4cd1c4fe95f2bb955ccf8682b34b2b
manuscript/jno_submission_v1/reconciled_v2/source_data/tables/etable11_provenance_events_v4.tsv	32284a71fb2f2420343b0a1c629a5758bc565e97a89b895c8207942adb869885
manuscript/jno_submission_v1/reconciled_v2/source_data/tables/etable12_review_coverage_v4.tsv	8cfa41a640c1fa6063f4690a0cf38b8f6d58d729714cea02344a6bb50b840d2d
manuscript/jno_submission_v1/reconciled_v2/source_data/tables/etable15_resource_paper_summary_v4.tsv	d2cee9e62ae1dc759d8151532dc83df6497aa4f64dced2d9f6658a01b28b28e9
manuscript/jno_submission_v1/reconciled_v3/figure_work/source_data/figure4_panel_e_no_control_use_patterns_v1.tsv	88743ac1b43f9007be7f2ecea4dcccd0b847c5c7939594525e15405f1359133b
manuscript/jno_submission_v1/reconciled_v3/figure_work/source_data/figure4_panel_e_publication_evidence_lineage_v2.tsv	26afe3f13ffefa7153b74314a3bd62cd53e51acf4f75b59bfe5b07ab14394249
manuscript/jno_submission_v1/reconciled_v3/source_data/release_payloads.tsv	9f61ec1eeedcd716075b214fbdcc280ab9ed9dac81dfb132099dc9965274a00d
manuscript/jno_submission_v1/reconciled_v3/source_data/MANUSCRIPT_SOURCE_INVENTORY.json	e7b5bab3c5a4efe67ff1c29f763ac1c10ea6d0b5deb129f5be20f9ba4ec744e2
manuscript/jno_submission_v1/reconciled_v3/source_data/tables/etable18_additional_record_evidence_v5.tsv	26afe3f13ffefa7153b74314a3bd62cd53e51acf4f75b59bfe5b07ab14394249
manuscript/jno_submission_v1/reconciled_v2/PCa_JNO_SUPPLEMENT_TABLES.xlsx	ca5c028aecc21ad5effecfc67ca1bd0eff80fb818e4a1068a87c14592f0d68b8
manuscript/jno_submission_v1/reconciled_v3/workbook_work/TABLE_SPEC.json	a103b66153974754ce41028d673cb284f2750e79952ba3dc06f087982204f507
manuscript/jno_submission_v1/source_adjudication_v6/QA_MANIFEST.json	a8d9ac9a76c2113563d7edf061285db2d6796534e891e5067d0c7d689d566b5b
manuscript/jno_submission_v1/source_adjudication_v6/COUNTS.json	f8fb13a50deddf63ad736a8f57ebc10934e486c08cc7c0708082004d6ef48e79
manuscript/jno_submission_v1/source_adjudication_v6/COVERAGE_SUMMARY.json	cc8a5e2193e3bae83f7bb3f0607b0332eee57aa5b840e7b29b8d9698caa58ad1
manuscript/jno_submission_v1/source_adjudication_v6/paper_audit_candidate.tsv	046f7d0b7c6c07afdc5ea869044e453fe9a0784daeb31a2f20cb166e3be3230c
manuscript/jno_submission_v1/source_adjudication_v6/paper_pair_audit_candidate.tsv	2f90b492796cd4a604304bbff2db057b90c5fd5c4b6f1cea692fd1864fd41469
manuscript/jno_submission_v1/source_adjudication_v6/PAPER_SCOPE.tsv	e6d91553fa68a3e4fc61f11e0efc638f148feafce4a080ff31d922eb3e054edf
manuscript/jno_submission_v1/source_adjudication_v6/TWO_ADDED_DISPOSITIONS.tsv	e4309c6a8aea4302aae1c8ba209bf8f8956c3504954e1c271ebb5bf1dc0b14b0
manuscript/jno_submission_v1/source_adjudication_v6/COVERAGE_JOIN.tsv	bad8fe1e34db728dec8d11da857279ab726aa8e214841279eb3c89d25a36af88
manuscript/jno_submission_v1/source_adjudication_v6/COUNTS_BY_SCOPE.tsv	9b68395d8c147402e116767432c6511f060e835d8b425a713a6cbc5a588ed00d
manuscript/jno_submission_v1/source_adjudication_v6/EVIDENCE.tsv	ac2bd6303d1926cb1b74f8a2f126d2558132908b11b0fa726f2c3f972d34525a
manuscript/jno_submission_v1/source_adjudication_v6/EVIDENCE_INDEX.json	d4b8d020d3599a79ae8cffd54934e997b6b2599effb2fab5e03f222b42e2d464
manuscript/jno_submission_v1/source_adjudication_v6/SOURCE_READBACK_QA.json	6c4afaca8dd9bc77289748b1e71e4b0dbba1b48698d1e4e9c2e2fa319a4b22b7
manuscript/jno_submission_v1/source_adjudication_v6/SCOPE_EVIDENCE.tsv	4f16294a89e794c5c08072905762eb465c4cbfd54c025a7030df6632c5238b90
manuscript/jno_submission_v1/reconciled_v3/source_data/tables/etable08_publications_v5.tsv	200ad66027a0f27a3eb6076ed8cfb349c4096ccd553402561f7f24158d2fa297
manuscript/jno_submission_v1/reconciled_v3/source_data/tables/etable09_publication_pairs_v5.tsv	a3aa1eb4038ddf90222175bbe5f5116a611ecbae252880b2135ebe487d0f74f1
manuscript/jno_submission_v1/reconciled_v3/source_data/tables/etable07a_retrieval_strata.tsv	65ccdebdaa52c948386b1260fb9c03ff9c6bf1beea95e36dce418494736d944e
manuscript/jno_submission_v1/reconciled_v3/source_data/tables/etable07b_stage_versions.tsv	00b10d681f61dd88e7035f5e15560507d32f7c6fad6b81ca50ec1a1c8277200f
manuscript/jno_submission_v1/reconciled_v3/source_data/tables/etable07c_publication_versions.tsv	7be503a237783e823211231e5e4909932c640f5c095c710d5e07ce60ab04d601
manuscript/jno_submission_v1/reconciled_v3/source_data/tables/etable07d_pair_versions.tsv	2d798a2eab72c4f4677dd1c7c8b0c9198e9b74099e35b59f67f499cb9a14e41f
manuscript/jno_submission_v1/reconciled_v3/source_data/tables/etable07e_retained_source_coverage_v5.tsv	c920981e7802b54df907d9e298355a5bb0d46254f36d43a0a9f8efc30b23732c
manuscript/jno_submission_v1/reconciled_v3/source_data/tables/etable10_field_provenance_v5.tsv	49bae409d95204aefca3df6e5351ac934fb7a6aec9b7646b4ebe14a14fe0f456
manuscript/jno_submission_v1/reconciled_v3/source_data/tables/etable11_provenance_events_v5.tsv	fa8a87f30c2dcc60fb9b73717e7db1f350bedbee3120d45bde5780fb1938fbd8
manuscript/jno_submission_v1/reconciled_v3/source_data/tables/etable12a_review_coverage_v5.tsv	1120bded2a27bbc22f11c9da3d1462dbc32cebc1a0f304ebb90f8c24a823a5bf
manuscript/jno_submission_v1/reconciled_v3/source_data/tables/etable12b_source_closure_v5.tsv	3af6f403c291e17d89ca3b6dc847e6222fe8929ca6c768f877437d0ce9783462
manuscript/jno_submission_v1/reconciled_v3/source_data/tables/etable15_resource_paper_summary_v5.tsv	24041f04743c2bae3dfc80263e177a50c00380d5b6848b187db9c3b3bfcd6ad7
manuscript/jno_submission_v1/reconciled_v3/source_data/tables/etable17_working_routes_v5.tsv	ff0469d4e23f75e202c4effdcdab8d4dac2cffce88f0fc870707709e3ea6354f
manuscript/jno_submission_v1/source_adjudication_v6/SURFACE_COVERAGE.tsv	61768c8596e019c15934fe025f1b5dd7d1b2f968167364ce8b46ddcde3b5cb27
references/source_metadata/d360_research_square_rs10122771_v1/article_v1.txt	98ef82729fccc1310607b82d4a25cad50d55c2e8883e4c2712b26f170b01d3e0
references/derived/d372_semantic_pilot_v4_relation_context/packets/D372P38C87B607764FFF84AA6.json	235dad1003b60412f0bcd93bb2ec86af117678ed81d1a259b9c9af2dbb2b9e04
references/derived/d372_semantic_pilot_v4_relation_context/packets/D372P81E8BEE9AA774777BB76.json	46ad6dd79669b8fb9e3c3e2c35a756dc24094036d9dd8420b9fb2d0a7ab95fe2
references/derived/d377_full_exact_census_recovery_packets_v1/packets/D377RPD43244E45BB114CF88.json	6397e584434b4e7d43606a2a98f378043a6b496254517a754b2e2a70fa7c5ee7
references/derived/d377_pmid37205181_packet_defect_remediation_v2/packets/D377V2RP4C574537EE0D225A.json	b464b3acdf4056e2db7bba007f210b3181e297f7141c66d4bc4603bab534bbdd
manuscript/jno_submission_v1/candidate_data/CORRECTION_OVERLAY.tsv	01d7ba5e9786609a7a64ac0a83fe7894a9a46bb6c1cafe364a96d4fc64d1df63
manuscript/jno_submission_v1/reconciled_v4/source_data/release_payloads.tsv	bd44eed340d011b162ab540fc9782f8d4b591eeeeca06022f75faa63a1c0e82f
manuscript/jno_submission_v1/reconciled_v4/source_data/MANUSCRIPT_SOURCE_INVENTORY.json	8e2c1580159f2ffe2bab8b960883b044a84b890e9ed078e44a333ee08e6e24ed
manuscript/jno_submission_v1/reconciled_v4/workbook_work/source_tables/etable18_additional_record_evidence_v6.tsv	26afe3f13ffefa7153b74314a3bd62cd53e51acf4f75b59bfe5b07ab14394249
manuscript/jno_submission_v1/reconciled_v3/PCa_JNO_SUPPLEMENT_TABLES.xlsx	558ecb37b74e0ea1b73bbcacb042d192896d01e85a719b3883a66d1051b5d09a
manuscript/jno_submission_v1/reconciled_v4/workbook_work/TABLE_SPEC.json	d5d98d01ffaa9083e9ce0a83bdb99b65115e50a6c54c95c6a4ef5203693decea
manuscript/jno_submission_v1/source_adjudication_v7/QA_MANIFEST.json	dc9132cdaeb834427dd3cec842cd9ffa2206771b5757f562fa4d25204d62bca0
manuscript/jno_submission_v1/source_adjudication_v7/COUNTS.json	384d1eb42e558403739e9a4326aa48a14bd55bce104a9d578fea7dd483837fcb
manuscript/jno_submission_v1/source_adjudication_v7/SUMMARY.json	28a10d3d916dfa129c23cd7961df3e8b5a84e03df29406dff45d873930e89e59
manuscript/jno_submission_v1/source_adjudication_v7/paper_audit_candidate.tsv	6dbb6498e10426ae22f506f07fe700ea357cee5403a3a056e25fa0c7df0b89e0
manuscript/jno_submission_v1/source_adjudication_v7/paper_pair_audit_candidate.tsv	dd1a7242a40093c0fdda674d7a5564a19a345e2075537f1acaa08129ae996cff
manuscript/jno_submission_v1/source_adjudication_v7/PAPER_SCOPE.tsv	525e26d474778ecb6394d8769382ae37805d45ecb351f2bc859adf07a3c97ae6
manuscript/jno_submission_v1/source_adjudication_v7/COVERAGE_JOIN.tsv	78d0cd650e466de3f73c4d784df0720d70de4e17c6e2942a794cd9df37ef3ffa
manuscript/jno_submission_v1/source_adjudication_v7/THREE_OUTCOME_PUBLICATIONS.tsv	d3f732d6b6534ab9ad9279a32fa3d90d2ba12cc80e4d94059dd0e9375816344b
manuscript/jno_submission_v1/source_adjudication_v7/EVIDENCE.tsv	11eaf6751d0015cd857276495284b18a3154c87131d37b6315126a39a16af1ba
manuscript/jno_submission_v1/source_adjudication_v7/EVIDENCE_INDEX.json	86963c4af8ec6021fca8431bf56eeda8704528a113bd89f9b58674b379839645
manuscript/jno_submission_v1/reconciled_v4/workbook_work/source_tables/etable08_publications_v6.tsv	046f7d0b7c6c07afdc5ea869044e453fe9a0784daeb31a2f20cb166e3be3230c
manuscript/jno_submission_v1/reconciled_v4/workbook_work/source_tables/etable09_publication_pairs_v6.tsv	2f90b492796cd4a604304bbff2db057b90c5fd5c4b6f1cea692fd1864fd41469
manuscript/jno_submission_v1/reconciled_v4/workbook_work/source_tables/etable07a_retrieval_strata.tsv	65ccdebdaa52c948386b1260fb9c03ff9c6bf1beea95e36dce418494736d944e
manuscript/jno_submission_v1/reconciled_v4/workbook_work/source_tables/etable07b_stage_versions.tsv	9a924bdc98291c4b04361c990c7ffe3a7b7ea0107caf039c1c38f0d3ca23cf76
manuscript/jno_submission_v1/reconciled_v4/workbook_work/source_tables/etable07c_publication_versions.tsv	409ac270e55ffa7eab6709b4a12a640c27e707ed579852d908a7b7d425e52abb
manuscript/jno_submission_v1/reconciled_v4/workbook_work/source_tables/etable07d_pair_versions.tsv	cc62e3fbc7ef7b6b7d05bdc196154ed9496c2e097ad706b0a77c6d0e0dc11ccc
manuscript/jno_submission_v1/reconciled_v4/workbook_work/source_tables/etable07e_retained_source_coverage_v6.tsv	eeba93da84b7db468c970347666e1294736675f3d8fb5923249223d745c7c2ed
manuscript/jno_submission_v1/reconciled_v4/workbook_work/source_tables/etable10_field_provenance_v6.tsv	efe8c4b8d22354aac52b2f071b8bdd7e7d029285a796df5e3e9c45e6d91c769f
manuscript/jno_submission_v1/reconciled_v4/workbook_work/source_tables/etable11_provenance_events_v6.tsv	4cc32d7798d09e54dca738a34ddd07785e6ae9aaa2e7fa0eebcf3255e9cca186
manuscript/jno_submission_v1/reconciled_v4/workbook_work/source_tables/etable12a_review_coverage_v6.tsv	dca63dc48aa67a660dcbc2601f30a347e7dbc0ec7007a4512d49325b8b202ece
manuscript/jno_submission_v1/reconciled_v4/workbook_work/source_tables/etable12b_source_closure_v6.tsv	3af6f403c291e17d89ca3b6dc847e6222fe8929ca6c768f877437d0ce9783462
manuscript/jno_submission_v1/reconciled_v4/workbook_work/source_tables/etable15_resource_paper_summary_v6.tsv	69a0efb7e2c9abdd54237da03fffc14dae2eafdda5e439d7b5a8786760f1c791
manuscript/jno_submission_v1/reconciled_v4/workbook_work/source_tables/etable17_working_routes_v6.tsv	7c82dbca0d3a2ad834dd3e74228d49b0178904e44637b8c13c98afc3936eefcf
manuscript/jno_submission_v1/reconciled_v5/source_data/release_payloads.tsv	ed9d67fea9dd5ab225f19355f0c50b90da7519ee6f52293438734bcbf061767f
manuscript/jno_submission_v1/reconciled_v5/source_data/MANUSCRIPT_SOURCE_INVENTORY.json	940cd2917264961b8c4478a36a33f04f247e9010a5382fd68f5f1cd2be218d0b
manuscript/jno_submission_v1/reconciled_v5/workbook_work/source_tables/etable08_publications_v7.tsv	6dbb6498e10426ae22f506f07fe700ea357cee5403a3a056e25fa0c7df0b89e0
manuscript/jno_submission_v1/reconciled_v5/workbook_work/source_tables/etable09_publication_pairs_v7.tsv	dd1a7242a40093c0fdda674d7a5564a19a345e2075537f1acaa08129ae996cff
manuscript/jno_submission_v1/reconciled_v5/workbook_work/source_tables/etable07a_retrieval_strata.tsv	65ccdebdaa52c948386b1260fb9c03ff9c6bf1beea95e36dce418494736d944e
manuscript/jno_submission_v1/reconciled_v5/workbook_work/source_tables/etable07b_stage_versions.tsv	f22377966de4d247177b6b84d7c8a273df4ce22804d40cf2bdd809ecedcad1f2
manuscript/jno_submission_v1/reconciled_v5/workbook_work/source_tables/etable07c_publication_versions.tsv	c62be38296aa47d0f5af5c915d1ed28a38f0df6671e5e690887d79585cefa368
manuscript/jno_submission_v1/reconciled_v5/workbook_work/source_tables/etable07d_pair_versions.tsv	4f288295b7f7b2c4317aff10123c6a649a87cbf83ac9cddb1c54ae2468fd0698
manuscript/jno_submission_v1/reconciled_v5/workbook_work/source_tables/etable07e_retained_source_coverage_v7.tsv	9c4f353b1bc5cfe666c8ab6c33454eccc638af4c89d8115b2df3657876b86d09
manuscript/jno_submission_v1/reconciled_v5/workbook_work/source_tables/etable10_field_provenance_v7.tsv	4cef4cb4743a62e3045613b4734cf619177565d5a9e8beaad8a093eaa7ff06ae
manuscript/jno_submission_v1/reconciled_v5/workbook_work/source_tables/etable11_provenance_events_v7.tsv	cd756e50fbfd5bb2d4958c5e865be7cd5d9bbda7d4ac5900cd836bd3ddca1fbc
manuscript/jno_submission_v1/reconciled_v5/workbook_work/source_tables/etable12a_review_coverage_v7.tsv	f35528170a3e8c9ac9ca4957aec0e4d83092e5ee6d879b2188ae917ee08c006b
manuscript/jno_submission_v1/reconciled_v5/workbook_work/source_tables/etable12b_source_closure_v7.tsv	3af6f403c291e17d89ca3b6dc847e6222fe8929ca6c768f877437d0ce9783462
manuscript/jno_submission_v1/reconciled_v5/workbook_work/source_tables/etable15_resource_paper_summary_v7.tsv	c7ce8325da188c84c223c2336d39085c71844fc62fbba6f559cbb2097fc39b2b
manuscript/jno_submission_v1/reconciled_v5/workbook_work/source_tables/etable17_working_routes_v7.tsv	38fe0fd2dcf0b4319f4a56dde7dee3303c6f253f660b760e833c01701e2e97fe
manuscript/jno_submission_v1/reconciled_v5/workbook_work/source_tables/etable18_additional_record_evidence_v7.tsv	26afe3f13ffefa7153b74314a3bd62cd53e51acf4f75b59bfe5b07ab14394249
manuscript/jno_submission_v1/reconciled_v5/FIGURE_TABLE_LEGENDS.md	3a0bccff1bf4b7b9c892f9f60f41300486174d44aaabea30c0446f05baf9ee4b
manuscript/jno_submission_v1/reconciled_v4/PCa_JNO_SUPPLEMENT_TABLES.xlsx	7d8d3b0c8524262beba7c3bb4f4596cbac7c4858ec5564a4bbbe8f281ffce173
